# Genome-wide association study and multi-ancestry meta-analysis identify common variants associated with carotid artery intima-media thickness

**DOI:** 10.1101/2025.04.11.25325582

**Authors:** Devendra Meena, Jian Huang, Marjan Zare, Natalie R. Hasbani, BOUA Palwendé Romuald, Rima Mustafa, Sander W van der Laan, Huichun Xu, James G. Terry, Joshua C. Bis, Deepti Jain, Nicholette D. Palmer, Nancy Heard-Costa, Yuan-I Min, Xiuqing Guo, Jie Yao, Kent D. Taylor, Jingyi Tan, Juan Peralta, Alexandre C. Pereira, Alyna Khan, Ananyo Choudhury, Anne B. Newman, Anny H. Xiang, Aroon Hingorani, Barry I. Freedman, Christopher J. O’Donnell, Claudia Giambartolomei, David M. Herrington, David R. Jacobs, Derek Klarin, Fei Fei Wang, Gerardo Heiss, HarshaVardhan Doddapaneni, Howard N. Hodis, Jai Broome, James G. Wilson, Jean-Tristan Brandenburg, John Blangero, Jose E Krieger, Josh D. Smith, Karine A. Viaud-Martinez, Kathleen A. Ryan, Leslie A. Lange, May E. Montasser, Michael C. Mahaney, Michal Mokry, Myriam Fornage, Patricia Munroe, Richard A. Gibbs, Russell P. Tracy, Ryan W. Kim, Scott M. Damrauer, Stephen S. Rich, Willa A. Hsueh, Yii-Der Ida Chen, NHLBI Trans-Omics for Precision Medicine (TOPMed) Consortium, The Million Veteran Program (MVP), TOPMed Atherosclerosis Working Group, Alanna C. Morrison, Braxton D. Mitchell, John Jeffrey Carr, Bruce M. Psaty, Donald W. Bowden, Ramachandran S. Vasan, Adolfo Correa, Wendy S. Post, Mark O. Goodarzi, Leslie J. Raffel, Joanne E. Curran, Michele Ramsay, Jerome I. Rotter, Paul Elliott, Nora Franceschini, Paul S. de Vries, Ioanna Tzoulaki, Abbas Dehghan

## Abstract

Carotid artery intima-media thickness (cIMT) is a measurement of subclinical atherosclerosis that predicts future cardiovascular events, including stroke and myocardial infarction. Genome-wide association studies (GWAS) have identified only a fraction of the genetic variants associated with cIMT. We performed the largest GWAS for cIMT involving up to 131,000 individuals. For the first time, we meta-analysed a diverse range of ancestries including populations with African, Asian (Chinese), Brazilian, European, and Hispanic ancestries. Our study identified 59 independent loci (53 loci from the multi-ancestry single variant analysis of which 19 are novel, P<5x10^-8^; 6 novel in gene-based analysis from single variant analysis, P=2.6x10^-6^, 2 novel in meta-regression) associated with cIMT. Gene-based, tissue-expression and gene-set enrichment analyses revealed novel genes of potential interest and highlighted significant relationships between vascular tissues (aorta, coronary and tibial arteries) and genetic associations. We found that circulatory levels of seven proteins, including ACAN, BCAM, DUT, ERI1, APOE, FN1, and GLRX were potentially causally associated with cIMT levels. We found a strong genome-wide correlation between cIMT and various cardiometabolic, smoking phenotypes, and lipid traits. Using Mendelian randomisation, our analyses provide robust evidence for causal associations between cIMT and several clinically relevant traits, including lipids, blood pressure, and waist circumference. Our study extends our genetic knowledge of atherosclerosis and highlights potential causal relations between risk factors, atherosclerosis and clinical diagnoses.

## Supplementary Tables for "Genome-wide association study and multi-ancestry meta-analysis identify common variants associated with carotid artery intima-media thickness" (part 1 of 3)

### Sheet: Supplementary_tables
Table	Title
ST1	Description of the studies included in the multiethnic metaanalysis of cIMT.
ST2	Study-specific phenotype and genotype data quality control filters.
ST3	Loci significantly associated with IMTmean-max in the European-only meta-analysis (UKBB and CHARGE-UCLEB).
ST4	51 Loci significantly associated with cIMT in the multiethnic meta-analysis.
ST4a	Replication of known loci associated with cIMT [Table S3 in PMID: 34852643] in the multi-ancestry meta-analysis
ST5	Loci significantly associated with IMTmean-max (women) in UKBB.
ST6	Loci significantly associated with IMTmean-max (men) in UKBB.
ST7	Loci significantly associated with IMTmean-max in UKBB.
ST8	Loci significantly associated with IMTmean in UKB.
ST9	Regulatory annotations of cIMT-associated loci from the multi-ancestry meta-analysis conducted using FUMA.
ST10	List of 246 genes prioritised by FUMA based on position, eQTL and chromatin interactions.
ST11	SNPs in the 95% credible sets constructed using GWAS summary statistics from the cIMT European-only (UKBB and CHARGE-UCLEB) meta-analysis.
ST12	Genome-wide gene-based association analysis (GWGAS) for cIMT multi-ancestry meta-analysis. Bonferroni corrected P < 2.6 × 10-6 was considered genome-wide significant.
ST12a	Rare variant analysis for IMTmean performed in TOPMed. Bonferroni corrected level was considered at P< 0.00077.
ST13	Results of gene set analysis performed using FUMA prioritised genes (n=246).
ST13a	Results of differentially expressed gene sets (DEGs) performed using FUMA.
ST13b	Tissue expression analysis of gene-based genes perfomred using MAGMA.
ST14	Genetic correlation analysis performed using cIMT European-only GWAS
ST15	Catalogue of previously reported GWAS associations from the NHGRI database for SNPs identified in the GWAS meta-analysis of cIMT in UKB and CHARGE-UCLEB.
ST15a	Functional consequences of genetic variation associated with cIMT
ST16	A list of various risk factors and diseases used in the Mendelian randomization (MR) anlysis.
ST17	Results of two sample Mendelian randomization analysis of BMI, WC, DBP, DM, HDL, LDL, lifetime smoking, PP, SBP, TC genetic instruments on cIMT.
ST18	Results of two sample Mendelian randomization analysis of cIMT genetic instruments on AIS, AS, LAS, PP, and SBP.
ST19	Results of two sample Mendelian randomization analysis of cIMT genetic instruments on SBP, and SBP genetic instruments on cIMT. For sensitivity analysis, MR analysis was performed excluding shared genetic instruments for cIMT and SBP.
ST19a	Results of MR Steiger test of directionality of SBP genetic instruments on cIMT, and cIMT genetic instruments on SBP.
ST20	cis-MR between plasma proteins and cIMT
ST21	Lookup of cIMT-associated genes (nearest protein-coding genes) in the Athero-Express Biobank Study.
ST22	TOPMed omics support table

### Sheet: ST1
Supplementary Table 1. Description of the studies included in the multi-ancestry meta-analysis of cIMT. SD=standard deviation; cIMT=carotid artery intima media thickness
Study (Consortium)	Ancestry	Age (years) mean (SD)	All (Female+Male)	Sex(Female/Male)	cIMT Phenotype analysed		cIMT phenotype defination (IMTmean-max)	cIMT phenotype defination (IMTmean)	cIMT (mean, SD) mm	Sample size (N)	cIMT (mean-max, SD) mm	Sample size (N)
					IMTmean-max	IMTmean
UKBB	European	55.26 (7.52)	42449	22120/20329	x	x	The mean of 4 maximum measures (2 for each of the left and right carotid arteries)	The mean of four mean measures (2 for each of the left and right carotid arteries)	0.69 (0.13)	42449	0.80 (0.15)	42449
BHS	Braziliian admixed (80% European)	46.16 (16.08)	1937	1178/759		x			0.53 (0.15)	1937	NA	1937
HTN_IR	Hispanic	39.55(15.1)	652	389/263		x			0.64(0.15)	652	NA	652
MACAD	Hispanic	34.74(9.06)	760	440/320		x			0.66(0.11)	760	NA	760
AWI-Gen	African	50(6)	7895	3963/3932	x	x	Mean Max cIMT was generated as the average of the maximum cIMT from the left and right	Mean cIMT was defined as the average of the mean right cIMT and mean left cIMT measurements	0.63(0.11)	7895	0.74(0.13)	7895
ARIC (TOPMed)	African-American	53.5(5.9)	1714	1052/662	x	x	This variable was harmonized by taking the mean of mean left common carotid artery far wall intima-media thickness (IMT) and mean right common carotid artery far wall IMT. In cases where values for mean left far wall thickness or mean right far wall thickness was missing, mean IMT was calculated ignoring the missing values. Where possible, this variable was derived with component measures of IMT, but in cases where the components were not available in dbGaP, mean-of-mean IMT variables derived by the studies were used for harmonization.	This variable was harmonized by taking the mean of the following four measurements of common carotid intima-media thickness (IMT): maximum left near wall IMT, maximum left far wall IMT, maximum right near wall IMT and maximum right far wall IMT. In cases where values for individual measures of IMT were missing, mean IMT was calculated ignoring the missing values. Where possible, this variable was derived with component measures of IMT, but in cases where the components were not available in dbGaP, mean-of-max IMT variables derived by the studies were used for harmonization.	0.69 (0.15)	1714	0.89 (0.19)	1197
CARDIA (TOPMed)	African-American	44.5(3.8)	1091	669/422	x	x			0.67 (0.14)	1091	0.83 (0.12)	953
CHS (TOPMed)	African-American	72.8(5.5)	697	441/256	x	x			0.9 (0.22)	697	1.12 (0.22)	698
DHS (TOPMed)	African-American	58.8(9.1)	172	114/58	x	x			0.69 (0.13)	172	N/A	N/A
JHS (TOPMed)	African-American	53.7(12.7)	2855	1787/1068	x	x			0.73 (0.2)	2855	0.98 (0.26)	2963
MESA (TOPMed)	African-American	59.8(9.3)	1823	1024/799	x	x			0.76 (0.19)	1823	0.88 (0.19)	1835
MESA (TOPMed)	Asian (Chinese)	61.2(10.1)	601	299/302	x	x			0.71 (0.19)	601	0.82 (0.17)	601
AMISH (TOPMed)	European-American	49.5(16.1)	996	504/492	x	x			0.64 (0.18)	996	N/A	N/A
ARIC (TOPMed)	European-American	54(5.7)	5974	3249/2725	x	x			0.65 (0.14)	5974	0.82 (0.17)	4384
CARDIA (TOPMed)	European-American	45.8(3.4)	1461	786/675	x	x			0.63 (0.12)	1461	0.77 (0.11)	1308
CHS (TOPMed)	European-American	72.6(5.3)	2762	1577/1185	x	x			0.85 (0.2)	2762	1.05 (0.21)	2762
FHS (TOPMed)	European-American	58.5(8.7)	1594	1461/717	x	x			0.58 (0.16)	1594	0.73 (0.15)	1598
MESA (TOPMed)	European-American	61.5(9.8)	1834	938/896	x	x			0.72 (0.19)	1834	0.85 (0.18)	1840
MESA (TOPMed)	Hispanic	60.2(9.9)	1017	524/493	x	x			0.72 (0.2)	1017	0.84 (0.18)	1017
SAFS (TOPMed)	Hispanic	40.5(15.7)	362	226/136	x	x			0.67 (0.18)	362	0.84 (0.39)	346

### Sheet: ST2
Supplementary Table 2. Study-specific phenotype and genotype data quality control filters.
Study	Genotyping array	Sample quality control					Imputation		Association analysis		λGC (genomic inflation factor)	GWAS sample size
		Call rate	Infor score exclusion	MAF	HWE	Other filters?	software	Reference panel	software	covariates
UKBB	UK Biobank Axiom Array	> 0.985	<0.1	0.01	<1e-06	gender mismatch, excluded individuals with >1 phenotype missing values	IMPUTE4	HRC+UK10K/1K GP3	BOLT-LMM	Age,Sex,PC1,PC2,PC3,PC4	1.09	42449
BHS	Axiom_PMRA.r3 array	≥ 0.98	n/a	0.01	<1e-06	sex violations excluded	Minimac4	TOPMed release 2 https://imputation.biodatacatalyst.nhlbi.nih.gov/	FastLMM	Age,Sex,PC1,PC2,PC3,PC4	1.07	1937
MACAD	Illumina HumanOmniExpress BeadChip	> 0.98	n/a	>0.001	NA	genetic outliers ,Gender mismatch	Minimac3	1000G Phase3 V5	Rvtests	Age,Sex, Admixture proportions	NA	772
HTN_IR	Illumina HumanOmniExpress BeadChip	> 0.98	n/a	>0.001	NA	genetic outliers ,Gender mismatch	Minimac3	1000G Phase3 V5	Rvtests	Age,Sex, Admixture proportions	NA	708
TOPMed	N/A	n/a	n/a	>0.001	<1x10-6 [excess heterozygosity]	Mendelian discordance filter [5% or more]	N/A	N/A	GENESIS	age+sex+study+PC1_11	IMT-mean-max:0.98 IMT-mean-mean 1.0063	Agg: 24953
AWI-Gen	H3Africa Array	0.05	n/a	0.01	0.0001	missingness>0.005	PBWT (EAGLE for pre-phasing)	African Genome Resources	fastGWA	age, sex, site and 4 Pcs	1.000207 (mean_Max_cIMT), 1.001966 (mean_cIMT)	7895
CHARGE-UCLEB	as listed in Supplementaty table 3 in PMID: 30510157								as listed in Supplementaty table 3 in PMID: 30510157	age, sex, and up to 10 principal components.	1.059	71128

### Sheet: ST3
Supplementary Table 3. Loci significantly associated with IMTmean-max in the European-only meta-analysis that included UKBB and CHARGE-UCLEB data.
Note: SNPs effect sizes and p-values were computed using fixed-effects inverce variance weighted method using METAL. CHR=chromosome; BP=basepair position; Allele1=effect allele; Allele2=non-effect allele; Freq1= weighted average of frequency for allele 1 across all studies; Effect= effect size estimates (beta); StdErr=standard error; P-value=p-values of association from meta-analysis of IMTmean-max; Direction=summary of effect direction for each study; HetISq=I2 statistic which measures heterogeneity on scale of 0-100%; HetChiSq=chi-squared statistic in simple test of heterogeneity; HetDf= degrees of freedom for heterogeneity statistic; HetPVal=P-value for heterogeneity statistic; N=total number of samples in meta-analysis
CHR:BP	Allele1	Allele2	Effect	StdErr	P-value	Direction	N	SNP	Nearest gene
2:21286057	t	c	-0.0048	0.0008	1.48e-09	--	107877	rs515135	APOB
2:216299629	c	g	0.004	0.0007	7.51e-09	++	107447	rs1250247	LOC102724849
3:64730121	t	c	-0.004	0.0006	5.63e-11	--	112660	rs17676309	ADAMTS9-AS2
4:10115523	a	g	-0.0037	0.0006	2.41e-09	--	107447	rs12498927	WDR1
4:148378442	t	c	-0.0054	0.0009	9.83e-10	--	110438	rs55965782	EDNRA
4:174656889	a	g	-0.0043	0.0008	2.06e-08	--	100243	rs67846163	HAND2
5:81683739	a	g	0.0103	0.0014	1.77e-13	++	110459	rs224805	ATG10,ATP6AP1L
5:82891343	a	t	-0.0041	0.0006	4.62e-11	--	110419	rs310502	VCAN
5:108110324	t	g	-0.0041	0.0007	5.94e-09	--	110447	rs4479887	FER
6:1976723	a	g	0.0039	0.0006	3.43e-10	++	108020	rs1830733	GMDS
6:26477779	a	g	0.0043	0.0008	4.93e-08	++	109555	rs6456728	LOC285819
6:143609180	a	t	-0.004	0.0006	1.4e-10	--	107035	rs6930404	AIG1
7:35505204	t	c	-0.0068	0.0008	1.46e-18	--	111396	rs343039	TBX20
7:106410777	a	g	0.0052	0.0007	6.03e-13	++	107267	rs12705390	CCDC71L,PIK3CG
8:6486033	a	g	0.0057	0.0007	2.45e-16	++	109850	rs2912063	MCPH1-AS1
8:10612806	t	g	-0.005	0.0006	3.68e-16	--	109555	rs4840513	PINX1
8:81267236	a	g	0.0036	0.0006	6.59e-09	++	104537	rs13274067	TPD52,ZBTB10
8:123404664	t	c	0.0048	0.0006	8.33e-15	++	107447	rs3935838	SMILR
8:124607159	t	c	0.0046	0.0006	8.54e-14	++	109556	rs34557926	FBXO32
10:30167754	a	g	-0.0039	0.0006	4.37e-10	--	99671	rs10740811	JCAD,SVIL
10:100023359	t	c	0.0039	0.0006	3.12e-10	++	101101	rs55917128	LOXL4
11:103660567	t	c	0.0043	0.0007	7.38e-10	++	104027	rs974819	PDGFD
12:57527283	t	c	-0.0037	0.0007	4.34e-08	--	103175	rs11172113	LRP1-AS
13:111049623	t	c	-0.0061	0.0008	7.34e-16	--	103916	rs9515203	COL4A2
14:94838142	t	g	0.0152	0.0024	3.92e-10	++	97958	rs112635299	SERPINA1
15:48823770	a	g	0.0065	0.0011	5.92e-09	++	98061	rs8026752	FBN1
15:62825649	c	g	0.0037	0.0006	1.56e-09	++	111407	rs7172243	TLN2
16:75387578	t	c	-0.0047	0.0006	2.9e-14	--	109555	rs3851740	CFDP1
16:83045790	a	g	0.0046	0.0008	2.21e-09	++	104844	rs7500448	CDH13
16:88976477	t	c	0.0063	0.0007	9.8e-18	++	92825	rs1673931	LOC100129697
17:12455692	a	g	-0.0086	0.0013	6.69e-12	--	100243	rs72809157	LINC00670
17:45013271	t	c	-0.0053	0.0009	1.7e-08	--	106414	rs17608766	GOSR2
18:31266448	a	c	-0.0035	0.0006	9.2e-09	--	107448	rs1981359	ASXL3
19:11187611	a	g	0.0058	0.001	1.93e-08	++	106551	rs111989435	LDLR-AS1
19:41117300	a	g	0.0194	0.003	5.74e-11	++	87879	rs34093919	LTBP4
19:45412079	t	c	-0.0162	0.0013	9.68e-38	--	98979	rs7412	APOE
20:19464926	t	c	0.0038	0.0007	4.95e-08	++	111421	rs6035354	SLC24A3
20:33829406	c	g	-0.0036	0.0006	6.7e-09	--	110520	rs6120880	MMP24-AS1-EDEM2
22:40920236	c	g	-0.0042	0.0006	5.62e-12	--	104768	rs5757983	MRTFA-AS1

### Sheet: ST4
Supplementary Table 4. 51 Loci significantly associated with cIMT in the multi-ancestry meta-analysis.
Note: SNPs effect sizes and p-values were computed using fixed-effects inverce variance weighted method using METAL. SNP=single nucleotide polymorphism; CHR=chromosome; BP=basepair position of the SNP; Allele1=effect allele; Allele2=non-effect allele; Freq1= weighted average of frequency for allele 1 across all studies; Effect= effect size estimates (beta); StdErr=standard error; P-value=p-values of association from meta-analysis of cIMT; Direction=summary of effect direction for each study; HetISq=I2 statistic which measures heterogeneity on scale of 0-100%; HetChiSq=chi-squared statistic in simple test of heterogeneity; HetDf= degrees of freedom for heterogeneity statistic; HetPVal=P-value for heterogeneity statistic; N=total number of samples in meta-analysis.
rsID	CHR:BP	CHR	POS	Allele1	Allele2	Effect	StdErr	P-value	N	Nearest gene (10kb)	Secondary singnal	Secondary singnal SNP
rs835395*	1:59772434	1	59772434	a	g	-0.003	0.0006	4.979e-08	128007	FGGY	No
rs10902735*	1:26617936	1	26617936	t	c	0.004	0.0007	2.948e-08	122399	UBXN11	No
rs3910516	2:216303053	2	216303053	a	g	0.0039	0.0006	1.257e-09	127039	FN1	No
rs541041	2:21294975	2	21294975	a	g	0.0041	0.0007	1.429e-09	124790	APOB	No
rs4851422	2:101958295	2	101958295	a	g	-0.004	0.0007	4.999e-08	116142	CREG2	No
rs17676309	3:64730121	3	64730121	t	c	-0.0038	0.0006	2.665e-11	130144	ADAMTS9-AS2	No
rs6816685	4:148391703	4	148391703	t	c	0.0052	0.0008	2.41e-11	127933	EDNRA	No
rs67846163	4:174656889	4	174656889	a	g	-0.0042	0.0007	9.298e-10	117727	HAND2	No
rs35411989*	4:10107439	4	10107439	t	c	0.0032	0.0006	1.141e-08	127924	WDR1	No
rs310502	5:82891343	5	82891343	a	t	-0.0039	0.0006	4.263e-12	127903	VCAN,ATP6AP1L	No
rs62366027*	5:95539330	5	95539330	t	c	0.0033	0.0006	5.65e-09	127945	ELL2,SPATA9	No
rs224805	5:81683739	5	81683739	a	g	0.0102	0.0013	6.584e-15	120048	VCAN	No
rs4479887*	5:108110324	5	108110324	t	g	-0.004	0.0006	2.981e-10	127931	FER	No
rs1830733	6:1976723	6	1976723	a	g	0.0037	0.0006	1.355e-11	125504	GMDS	No
rs2517689*	6:29929253	6	29929253	t	c	-0.0035	0.0006	4.919e-08	95038	OR2H2	No
rs9344402*	6:85220342	6	85220342	a	g	0.0036	0.0006	2.263e-09	118055	TBX18	No
rs6907215	6:143608968	6	143608968	t	c	-0.0041	0.0006	3.543e-12	124519	AIG1	No
rs343029	7:35498200	7	35498200	a	g	0.0067	0.0007	1.161e-20	127945	TBX20	No
rs12705390	7:106410777	7	106410777	a	g	0.0052	0.0007	1.1e-14	124751	PIK3CG,CCDC71L	No
rs7006122	8:124608614	8	124608614	t	g	-0.0048	0.0006	6.183e-18	127039	FBXO32	No
rs2912063	8:6486033	8	6486033	a	g	0.0054	0.0006	4.085e-18	127334	MCPH1	No
rs4289822	8:123394850	8	123394850	a	g	-0.0048	0.0006	1.208e-16	127878	HAS2,SNTB1	No
rs10089615	8:10634132	8	10634132	t	c	-0.0049	0.0006	6.748e-17	120108	PINX1	No
rs13274067	8:81267236	8	81267236	a	g	0.0035	0.0006	4.904e-10	122021	PAG1,IMPA1	No
rs1571759	10:30167009	10	30167009	t	c	0.0038	0.0006	1.039e-11	117727	SVIL	Yes	rs2369339, rs9337951
rs4919190	10:100010186	10	100010186	a	g	-0.0035	0.0005	2.161e-10	118619	LOXL4	No
rs2019090	11:103668962	11	103668962	a	t	0.0038	0.0006	3.646e-10	128870	PDGFD	No
rs139548263*	11:31447759	11	31447759	t	c	0.0252	0.0044	7.162e-09	41343	IMMP1L	No
rs11172113	12:57527283	12	57527283	t	c	-0.0034	0.0006	8.539e-09	120659	LRP1	No
rs7967363*	12:111171342	12	111171342	t	g	0.0074	0.0013	2.019e-08	127128	PPP1CC	No
rs9515203	13:111049623	13	111049623	t	c	-0.0056	0.0007	3.418e-17	121400	COL4A2	Yes	rs9515203, rs4773141
rs112635299*	14:94838142	14	94838142	t	g	0.0153	0.0023	5.727e-11	99370	SERPINA1	No
rs4932196*	15:89253268	15	89253268	t	c	-0.0045	0.0008	1.086e-08	115442	ACAN	No
rs595244	15:48840835	15	48840835	t	c	-0.0067	0.001	4.298e-11	118623	FBN1	No
rs956006	15:62808539	15	62808539	t	c	-0.0038	0.0006	2.151e-09	124931	TLN2	No
rs3851740	16:75387578	16	75387578	t	c	-0.0049	0.0006	2.818e-17	117614	CFDP1	No
rs564669	16:88968540	16	88968540	t	c	0.0064	0.0006	2.477e-23	110309	CBFA2T3	No
rs7500448	16:83045790	16	83045790	a	g	0.0042	0.0007	3.454e-09	122328	CDH13	No
rs72809157	17:12455692	17	12455692	a	g	-0.0082	0.0011	1.716e-13	117727	MYOCD	Yes	rs6502187, rs7504018
rs17608766*	17:45013271	17	45013271	t	c	-0.0052	0.0009	5.191e-09	116003	GOSR2	No
rs8086460*	18:31270819	18	31270819	t	c	0.0033	0.0006	3.172e-09	128304	ASXL3	No
rs7412	19:45412079	19	45412079	t	c	-0.0142	0.0011	6.24e-41	116463	APOE	Yes	rs7412, rs429358
rs34093919	19:41117300	19	41117300	a	g	0.0198	0.0028	2.844e-12	89291	LTBP4	No
rs138294113*	19:11191729	19	11191729	t	c	-0.0055	0.0009	3.93e-10	124035	LDLR	No
rs145111748*	19:2202992	19	2202992	t	c	0.0093	0.0016	1.784e-08	118600	DOT1L	No
20:33829406:C:G	20:33829406	20	33829406	c	g	-0.0035	0.0006	2.89e-09	118579	PROCR, MMP24	No
rs9679994*	20:47281853	20	47281853	t	c	-0.0038	0.0007	4.868e-08	118863	PREX1	No
rs6035354*	20:19464926	20	19464926	t	c	0.0036	0.0006	1.214e-08	128905	SLC24A3	No
rs293738	20:31925918	20	31925918	c	g	-0.0044	0.0008	4.7e-08	124931	CBFA2T2	No
rs5757983	22:40920236	22	40920236	c	g	-0.0037	0.0006	1.95e-11	122252	MRTFA	No
rs7285377*	22:19987202	22	19987202	t	g	0.0036	0.0006	3.188e-08	128004	ARVCF	No
Note: SNPs effect sizes and p-values were computed using fixed-effects inverce variance weighted method using METAL. SNP=single nucleotide polymorphism; CHR=chromosome; BP=basepair position of the SNP; Allele1=effect allele; Allele2=non-effect allele; * denotes novel loci

### Sheet: ST4a
Supplementary Table 4a. Replication of known loci associated with cIMT [Table S3 in PMID: 34852643] in the multi-ancestry meta-analysis
			Yeung et al (2022) PMID: 34852643							Franceschini et al 2018		Multi-ancestry meta-analysis
			IMTmin		IMTmean		IMTmax			CHARGE+UCLEB
Locus	SNP	EA	Be (SE)	P	Be(SE)	P	Be (SE)	P	EA	Beta	P	snp	chr	pos	EA	Beta	se	P	SNP with lowest p-value in the region	P
1	rs222476	T	0.095 (0.017)	1.6e-08	0.086 (0.017)	2.7e-07	0.08 (0.017)	1.5e-06	T	-0.001 (0.0027)	0.816	rs222476	2	42659267	T	0.0064	0.0019	0.0009606
2	rs6744377	T	0.046 (0.008)	6.5e-09	0.039 (0.008)	3.2e-07	0.031 (0.008)	3.9e-05	D	0.003 (0.001)	0.00341	rs6744377	2	102069748	A	-0.0034	0.0008	3.598e-05
3	rs2:216300905	ACC	-0.039 (0.006)	2.2e-09	-0.036 (0.006)	3.3e-09	-0.032 (0.006)	3.4e-07	T	0.0015 (0.0007)	0.0369	2:216300905	2	NA	NA	NA	NA	NA	rs3910516	1.26e-09
4	rs1553085	A	0.038 (0.006)	2.6e-09	0.038 (0.006)	6e-10	0.034 (0.006)	4.5e-08	A	0.001 (0.0008)	0.0774	rs1553085	3	21976118	A	0.0029	0.0006	2.428e-06
5	rs6795735	C	0.039 (0.006)	9.9e-11	0.039 (0.006)	4.2e-11	0.035 (0.006)	3.9e-09	T	-0.003 (0.0007)	4.93e-06	rs6795735	3	64705365	T	-0.0036	0.0006	2.087e-10
6	rs10305838	T	-0.051 (0.009)	2.1e-10	-0.052 (0.008)	7.9e-11	-0.046 (0.008)	5.5e-09	T	-0.004 (0.001)	7.85e-05	rs10305838	4	148400256	T	-0.005	0.0008	5.41e-11
7	rs4235201	G	-0.04 (0.007)	4e-09	-0.04 (0.007)	2.4e-09	-0.039 (0.007)	1.6e-08	T	0.003 (0.0009)	0.00373	rs4235201	4	174677572	T	0.0039	0.0007	8.632e-09
8	rs224805	A	0.096 (0.014)	4.7e-12	0.091 (0.013)	6.3e-12	0.079 (0.013)	2.2e-09	T	0.009 (0.0016)	8.07e-08	rs224805	5	81683739	A	0.0102	0.0013	6.584e-15
9	rs310503	G	-0.035 (0.006)	1.6e-08	-0.038 (0.006)	3.8e-10	-0.037 (0.006)	2.1e-09	T	0.003 (0.0008)	7.27e-06	rs310503	5	82891552	T	0.0041	0.0006	6.06e-11
10	rs72801051	A	-0.043 (0.008)	1.3e-06	-0.046 (0.008)	3.9e-08	-0.043 (0.008)	6e-07	A	-0.001 (0.001)	0.444	rs72801051	5	142685670	A	-0.0027	0.0008	0.001025
11	rs11242713	G	-0.037 (0.006)	5.7e-09	-0.036 (0.006)	2.2e-09	-0.034 (0.006)	5.1e-08	A	0.002 (0.0007)	0.00662	rs11242713	6	1668142	A	0.0021	0.0007	0.002111
12	rs342988	C	0.046 (0.007)	3.2e-12	0.052 (0.007)	1.7e-15	0.054 (0.007)	2.1e-16	T	-0.003 (0.0008)	0.000153	rs342988	7	35467026	T	-0.0051	0.0006	9.934e-16
13	rs3020263	G	0.056 (0.007)	2.2e-17	0.055 (0.007)	8.1e-18	0.049 (0.007)	9.3e-14	A	-0.004 (0.0008)	2.78e-08	rs10110725	8	123415086	A	-0.004	0.0006	7.049e-13
14	rs2980478	T	-0.042 (0.006)	2.7e-12	-0.041 (0.006)	4.1e-12	-0.039 (0.006)	1.1e-10	T	-0.0018 (0.0009)	0.0566	rs11250097	8	10811829	T	0.0046	0.0006	9.104e-16
15	rs11250097	T	0.045 (0.006)	2.1e-14	0.045 (0.006)	1.3e-14	0.041 (0.006)	2e-12	T	0.004 (0.0007)	8.36e-07	rs2980478	8	8088230	T	-0.0066	0.0011	4.774e-10
16	rs4739742	T	0.035 (0.006)	3.8e-09	0.032 (0.006)	4.8e-08	0.027 (0.006)	5e-06	T	0.002 (0.0008)	0.00482	rs3020263	8	6487449	A	-0.005	0.0006	5.283e-16
17	rs10110725	T	0.036 (0.006)	3.8e-09	0.037 (0.006)	6.1e-10	0.034 (0.006)	1.3e-08	A	-0.004 (0.0007)	2.35e-08	rs4739742	8	81308435	T	0.0028	0.0006	2.645e-06	rs13274067	4.9e-10
18	rs6470156	G	-0.056 (0.007)	2.8e-17	-0.056 (0.007)	2.9e-17	-0.05 (0.007)	3.8e-14	A	0.003 (0.0008)	0.000465	rs6470156	8	124579985	A	0.0044	0.0006	1.121e-12
19	rs10817556	C	-0.037 (0.006)	2.8e-09	-0.031 (0.006)	3e-07	-0.026 (0.006)	3e-05	T	0.002 (0.0007)	0.00426	rs10817556	9	116775859	T	0.0028	0.0006	1.29e-06
20	rs11371318	G	-0.028 (0.006)	5.4e-06	-0.031 (0.006)	1.3e-07	-0.033 (0.006)	1.2e-08	T	-0.0011 (0.0007)	0.117	rs11371318	NA	NA	NA	NA	NA	NA	rs7916958	9.812e-08
21	rs914279	T	0.039 (0.006)	4.1e-10	0.038 (0.006)	2.1e-10	0.033 (0.006)	2.6e-08	A	0.003 (0.0008)	4.44e-05	rs914279	10	30170487	T	0.0036	0.0006	1.47e-09
22	rs2019090	A	0.041 (0.007)	1.1e-09	0.046 (0.006)	3.2e-12	0.046 (0.007)	3.8e-12	A	0.002 (0.0008)	0.00455	rs2019090	11	103668962	A	0.0038	0.0006	3.646e-10
23	rs11172113	T	-0.042 (0.006)	4.9e-12	-0.038 (0.006)	2.6e-10	-0.03 (0.006)	1.4e-06	T	-0.003 (0.0008)	0.00018	rs11172113	12	57527283	T	-0.0034	0.0006	8.539e-09
24	rs61930625	C	-0.029 (0.007)	9.8e-06	-0.036 (0.007)	7.6e-08	-0.038 (0.007)	2.8e-08	T	0.001 (0.0008)	0.16	rs61930625	12	86167409	T	0.0024	0.0007	0.0003156	rs530914967	4.211e-07
25	rs9515203	T	-0.059 (0.007)	2.9e-18	-0.059 (0.007)	1.5e-18	-0.056 (0.007)	9.7e-17	T	-0.004 (0.0009)	3.12e-06	rs9515203	13	111049623	T	-0.0056	0.0007	3.418e-17
26	rs2455925	T	0.066 (0.01)	6.8e-11	0.061 (0.01)	2.6e-10	0.05 (0.01)	3e-07	A	0.005 (0.0013)	0.000354	rs2455925	15	48893649	T	0.0062	0.001	4.718e-10
27	rs4774437	A	-0.031 (0.006)	8.6e-08	-0.034 (0.006)	3e-09	-0.032 (0.006)	1.7e-08	A	-0.003 (0.0007)	4.44e-05	rs4774437	15	62834113	A	-0.0029	0.0006	2.502e-07	rs8030359	6.068e-08
28	rs1808435	T	-0.044 (0.006)	9e-13	-0.044 (0.006)	1.3e-13	-0.04 (0.006)	2.3e-11	A	-0.004 (0.0007)	2.74e-07	rs1808435	16	75425819	T	-0.0046	0.0006	2.56e-16
29	rs7500448	A	0.037 (0.007)	6.1e-08	0.038 (0.007)	1.6e-08	0.035 (0.007)	5.6e-07	A	0.004 (0.0009)	1.71e-05	rs488327	16	88989005	T	0.0058	0.0006	1.74e-19
30	rs488327	T	0.05 (0.006)	5e-16	0.049 (0.006)	1e-15	0.047 (0.006)	5.4e-14	T	0.004 (0.0009)	1.54e-06	rs7500448	16	83045790	A	0.0042	0.0007	3.454e-09
31	rs12051555	A	-0.083 (0.011)	1.1e-14	-0.083 (0.011)	5.7e-15	-0.074 (0.011)	2.8e-12	A	-0.005 (0.0014)	0.00078	rs12051555	17	12447601	A	-0.007	0.001	1.627e-11
32	rs112009052	T	-0.188 (0.026)	1.3e-12	-0.183 (0.026)	3.2e-12	-0.178 (0.026)	2.9e-11	A	0.01 (0.0032)	0.00274	rs1065853	19	45413233	T	-0.017	0.0015	8.384e-30
33	rs1065853	G	0.119 (0.011)	4.4e-27	0.126 (0.011)	4.7e-31	0.13 (0.011)	7.6e-32	T	-0.0119 (0.0015)	1.01e-14	rs112009052	19	41099501	A	0.0167	0.0026	3.055e-10
34	rs6120880	C	-0.038 (0.006)	5.7e-10	-0.035 (0.006)	4.3e-09	-0.033 (0.006)	5.9e-08	C	-0.003 (0.0007)	0.000306	rs6120880	20	33829406	C	-0.0035	0.0006	2.89e-09
35	rs5757983	C	-0.033 (0.006)	2e-08	-0.035 (0.006)	1.1e-09	-0.033 (0.006)	1.6e-08	C	-0.004 (0.0007)	5.29e-07	rs5757983	22	40920236	C	-0.0037	0.0006	1.95e-11

### Sheet: ST5
Supplementary Table 5. Loci significantly associated with IMTmean-max (women) in UKBB.
Note: SNPs effect sizes and p-values were computed using linear regression as implemented in the software BOLT-LMM. SNP=single nucleotide polymorphism; CHR=chromosome; BP=basepair position of the SNP; ALLELE1=effect allele ; ALLELE0=non-effect allele; A1FREQ= effect allele frequency; INFO=imputation quality score; SE=standard error; P_BOLT_LMM=p-values of association from GWAS of cIMT in UKBB.
SNP	CHR	BP	ALLELE1	ALLELE0	A1FREQ	INFO	BETA	SE	P_BOLT_LMM	Nearest gene
rs4953207	2	42611543	G	A	0.0340032	0.986673	0.021022	0.00389985	4e-08	COX7A2L
rs9784716	5	82929987	C	A	0.673206	0.992001	-0.0101566	0.00151342	3.1e-11	HAPLN1
rs342988	7	35467026	C	T	0.278446	0.996013	0.00876326	0.00157235	3.3e-08	TBX20
rs746610273	7	40075858	CTT	C	0.980725	0.974603	0.0276196	0.00515558	3.7e-08	CDK13
rs6470156	8	124579985	G	A	0.725069	0.995219	-0.00972359	0.00157409	3.5e-10	FBXO32
rs2019090	11	103668962	A	T	0.29102	0.994621	0.00915355	0.0015561	5.2e-09	PDGFD
rs9515203	13	111049623	T	C	0.740422	1	-0.00985655	0.00160557	1.1e-09	COL4A2
rs564473644	16	75409688	C	CA	0.531891	0.84627	-0.00830168	0.00153047	4e-08	CFDP1
rs533406	16	88974860	A	G	0.6201	0.995109	0.00876391	0.00145083	2e-09	CBFA2T3
rs7215383	17	12182246	A	G	0.246769	0.990816	0.00939759	0.00164189	1.5e-08	MYOCD
rs7412	19	45412079	C	T	0.920297	1	0.0185397	0.0026185	1.9e-12	APOE

### Sheet: ST6
Supplementary Table 6. Loci significantly associated with IMTmean-max (men) in UKB.
Note: SNPs effect sizes and p-values were computed using linear regression as implemented in the software BOLT-LMM. SNP=single nucleotide polymorphism; CHR=chromosome; BP=basepair position of the SNP; ALLELE1=effect allele; ALLELE0=non-effect allele; A1FREQ= effect allele frequency; INFO=imputation quality score; SE=standard error; P_BOLT_LMM=p-values of association from GWAS of cIMT in UKBB.
SNP	CHR	BP	ALLELE1	ALLELE0	A1FREQ	INFO	BETA	SE	P_BOLT_LMM	Nearest gene
rs343039	7	35505204	C	T	0.23406	0.991208	0.0138678	0.00202187	8.3e-12	TBX20
rs2912062	8	6485295	C	G	0.701661	0.98281	0.0122044	0.00188204	7.8e-11	MCPH1
rs804280	8	11612698	C	A	0.425811	1	-0.0101547	0.00172984	3.8e-09	GATA4, NEIL2
rs9515203	13	111049623	T	C	0.738744	1	-0.0111093	0.00193838	1.7e-08	COL4A2
rs491224	16	88995480	G	A	0.592654	0.99096	0.0096727	0.00174578	3.1e-08	CBFA2T3
rs1065853	19	45413233	G	T	0.921201	0.997561	0.0306758	0.00317997	1.6e-22	APOC1

### Sheet: ST7
Supplementary Table 7. Loci significantly associated with IMTmean-max in UKBB.
Note: SNPs effect sizes and p-values were computed using linear regression as implemented in the software BOLT-LMM. SNP=single nucleotide polymorphism; CHR=chromosome; BP=basepair position of the SNP; ALLELE=effect allele ; ALLELE0=non-effect allele; A1FREQ= effect allele frequency; INFO=imputation quality score; SE=standard error; P_BOLT_LMM=p-values of association from GWAS of cIMT in UKBB.
SNP	CHR	BP	ALLELE1	ALLELE0	A1FREQ	INFO	BETA	SE	P_BOLT_LMM	Nearest gebe
rs7628630	3	21977337	G	A	0.326205	0.996836	0.00677541	0.00116944	5e-09	ZNF385D-AS2
rs60753034	4	10057716	G	GGT	0.607498	0.927013	-0.00632107	0.00116235	4.2e-08	WDR1
rs4835084	4	148402904	T	A	0.713136	0.987814	-0.0063379	0.00121418	3.1e-08	EDNRA
rs4235201	4	174677572	G	T	0.757537	0.98341	-0.00746644	0.00128426	9.3e-09	HAND2
rs224962	5	81694346	A	G	0.511821	0.990694	0.00670165	0.00110148	1.5e-09	ATG10,ATP6AP1L
rs12189364	5	82932634	C	T	0.676531	0.989808	-0.00658922	0.0011745	1.7e-08	HAPLN1
rs343039	7	35505204	C	T	0.232451	0.991208	0.0114785	0.00129861	2.3e-18	TBX20
rs3020263	8	6487449	G	A	0.716047	0.98287	0.00865244	0.00121436	5.5e-13	MCPH1-AS1
rs3789849	8	8687054	G	C	0.574389	0.985346	-0.00658919	0.00111352	3e-09	MFHAS1
rs11250097	8	10811829	T	C	0.466423	0.991726	0.00715601	0.00109592	6.8e-11	XKR6
rs4385474	8	123409753	C	T	0.540719	0.991127	0.00609477	0.00110167	1.5e-08	SMILR
rs6470156	8	124579985	G	A	0.726492	0.995219	-0.0094732	0.00122466	6.8e-15	ZHX2
rs11371318	10	28230429	G	GAA	0.505698	0.992839	-0.00625306	0.00109792	6.8e-09	ARMC4
rs2019090	11	103668962	A	T	0.290527	0.994621	0.00857256	0.00120986	2.4e-12	PDGFD
rs9515203	13	111049623	T	C	0.739617	1	-0.0103503	0.00124428	2.6e-16	COL4A2
15:48737340_CACATATATATAT_C	15	48737340	CACATATATATAT	C	0.909094	0.974809	0.0104203	0.00193642	9.5e-09	FBN1
rs12441323	15	62816101	G	A	0.540631	0.998555	-0.00586569	0.00110114	3.3e-08	TLN2
rs564473644	16	75409688	C	CA	0.534314	0.84627	-0.00774221	0.00118848	1.3e-10	CFDP1
rs548591	16	88974516	A	G	0.616343	0.995564	0.00879802	0.00112526	6.1e-15	CBFA2T3
rs12051555	17	12447601	A	C	0.918995	0.997831	-0.0139756	0.00200388	6.3e-12	LINC00670
rs111689747	19	41333152	G	A	0.987476	0.931601	-0.034489	0.00507326	9.3e-12	CYP2A6
rs1065853	19	45413233	G	T	0.920858	0.997561	0.0243998	0.00203616	1.6e-33	APOC1P1
rs369739453	20	32968411	CT	C	0.564137	0.833914	0.00689436	0.00120937	2.6e-08	ITCH
rs7280	20	33864484	A	G	0.579126	0.989393	-0.00639157	0.0011118	1.1e-08	UQCC1

### Sheet: ST8
Supplementary Table 8. Loci significantly associated with IMTmean in UKB.
Note: SNPs effect sizes and p-values were computed using linear regression as implemented in the software BOLT-LMM. SNP=single nucleotide polymorphism; CHR=chromosome; BP=basepair position of the SNP; ALLELE1=effect allele ; ALLELE0=non-effect allele; A1FREQ= effect allele frequency; INFO=imputation quality score; SE=standard error; P_BOLT_LMM=p-values of association from GWAS of cIMT in UKBB.
SNP	CHR	BP	ALLELE1	ALLELE0	A1FREQ	INFO	BETA	SE	P_BOLT_LMM	Nearest gene
2:216300905_ACCCG_A	2	216300905	ACCCG	A	0.459681	0.985606	-0.00598739	0.00106719	2.2e-08	FN1
rs17010304	3	21977857	T	C	0.326205	0.996856	0.0071843	0.00112824	2.9e-10	ZNF385D-AS2
rs60753034	4	10057716	G	GGT	0.607498	0.927013	-0.00613155	0.00112169	4.6e-08	WDR1
rs4835084	4	148402904	T	A	0.713136	0.987814	-0.0067932	0.00117171	3.5e-10	EDNRA
rs4235201	4	174677572	G	T	0.757537	0.98341	-0.0073601	0.00123933	4.8e-09	PDGFD
rs224805	5	81683739	A	G	0.0522735	0.988495	0.016114	0.0023778	8.2e-12	ATP6AP1L
rs12189364	5	82932634	C	T	0.676531	0.989808	-0.00648626	0.00113319	8.3e-09	HAPLN1
rs10214732	6	1664588	C	G	0.612428	0.99207	-0.00631438	0.00108818	6.3e-09	GMDS
rs342987	7	35466755	T	G	0.231833	0.997475	0.0105806	0.0012512	5.1e-17	TBX20
rs2912062	8	6485295	C	G	0.701557	0.98281	0.00944232	0.0011559	6.8e-17	MCPH1-AS1
rs11250097	8	10811829	T	C	0.466423	0.991726	0.0076505	0.00105733	7.3e-13	XKR6
rs4385474	8	123409753	C	T	0.540719	0.991127	0.00654837	0.00106288	2.8e-10	SMILR
rs6470156	8	124579985	G	A	0.726492	0.995219	-0.0100307	0.00118154	6e-18	ZHX2
rs11371318	10	28230429	G	GAA	0.505698	0.992839	-0.0055705	0.00105944	3.9e-08	ARMC4
rs914279	10	30170487	T	G	0.414141	0.992031	0.00608784	0.00107836	8.5e-09	SVIL,JCAD
rs2019090	11	103668962	A	T	0.290527	0.994621	0.00812504	0.00116778	1.3e-11	PDGFD
rs11172113	12	57527283	T	C	0.588542	1	-0.00659363	0.00107564	7e-10	LRP1
rs9515203	13	111049623	T	C	0.739617	1	-0.0105654	0.00120098	7.6e-18	COL4A2
rs112635299	14	94838142	G	T	0.98007	1	-0.0215	0.00379829	3.1e-08	SERPINA1
rs7170686	15	48821350	G	A	0.905773	0.987472	0.0113708	0.0018238	2e-11	FBN1
rs12441323	15	62816101	G	A	0.540631	0.998555	-0.00582419	0.00106264	8.5e-09	TLN2
rs35633915	16	75408954	T	TA	0.407678	0.982681	-0.00787176	0.00108439	2.2e-13	CFDP1
rs7404039	16	88975954	A	G	0.620994	0.987914	0.00898506	0.00109276	2.8e-16	CBFA2T3
rs12051555	17	12447601	A	C	0.918995	0.997831	-0.0152271	0.00193375	9.6e-15	MYOCD
rs111689747	19	41333152	G	A	0.987476	0.931601	-0.0339497	0.00489686	2.3e-12	CYP2A6
rs1065853	19	45413233	G	T	0.920858	0.997561	0.0234694	0.00196536	1.8e-33	APOC1P1
rs6120880	20	33829406	C	G	0.574061	0.987309	-0.00637199	0.00107255	3e-09	MMP24-AS1-EDEM2
rs9679994	20	47281853	T	C	0.73903	0.980224	-0.00662479	0.00121953	4.8e-08	PREX1
rs5757983	22	40920236	C	G	0.468345	0.994504	-0.00604864	0.00106025	4.6e-09	MRTFA-AS1

### Sheet: ST9
Supplementary Table 9. Regulatory annotations of cIMT-associated loci from the multi-ancestry meta-analysis conducted using FUMA.
Annotation	Annotation	count	prop
5'-UTR	5'-UTR	5	0.00181488
3'-UTR	3'-UTR	20	0.00725953
Exonic	Exonic	20	0.00725953
Upstream	Upstream	31	0.0112523
Downstream	Downstream	35	0.0127042
nc-RNA exonic	Non-coding RNA exonic	74	0.0268603
nc-RNA intronic	Non-coding RNA intronic	258	0.0936479
Intergenic	Intergenic	949	0.344465
Intronic	Intronic	1363	0.494737

### Sheet: ST10
Supplementary Table 10. List of 246 genes prioritised by FUMA based on position, eQTL and chromatin interactions.
Note: List of 246 genes prioritised by FUMA based on position, eQTL and chromatin interactions. eQTL=expression quantitative trait loci; CI=chromatin interaction; CHR=chromosome; Start=Starting position of the gene; Stop=end position of the gene; strand=strand of gene; pLI=probability of loss of function mutation intolerance (higher scores indicate higher probability); ncRVIS=Non-coding residual variation intolerance score; pos Map SNPs=SNPs mapped to this gene by positional mapping; CADD=Combined Annotation-Dependent depletion score (higher scores indicate more deleterious effects of a SNP); eQTL map SNPs=SNPs mapped to this gene by expression quantitative trait locus mapping; eQTL min P=minimum p-value of eQTL association for the mapped gene; eQTL min Q=minimum false discovery rate Q value of eQTL association for the mapped gene; eQTL map tissues=tissues in which the significant eQTL association or chromatin interaction was observed; eQTL direction=direction of association of eQTL SNP with expression levels; Chromatin interaction map tissues=tissues in which the gene was implicated via chromatin interaction mapping; min GWAS P=minimum GWAS p-value of SNP(s) implicating the gene; IndSigSNPs=SNPs with significant GWAS P-values from which the gene was mapped; GenomicLocus=Genomic risk loci number (see 'methods').
ensg	symbol	chr	start	end	strand	type	entrezID	HUGO	pLI	ncRVIS	posMapSNPs	posMapMaxCADD	eqtlMapSNPs	eqtlMapminP	eqtlMapminQ	eqtlMapts	eqtlDirection	ciMap	ciMapts	minGwasP	IndSigSNPs	GenomicLocus	gene name	CADD score
ENSG00000142684	ZNF593	1	26496362	26498551	1	protein_coding	51042	ZNF593	0.156441	0.368602	0	0	1	5.42094e-08	3.03418e-17	GTEx/v7/Artery_Tibial	-	No	NA	2.948e-08	rs10902735	1	ZNF593	0
ENSG00000142675	CNKSR1	1	26503894	26516377	1	protein_coding	10256	CNKSR1	3.79049e-16	-0.156166	0	0	1	8.29366e-10	2.51902e-47	GTEx/v7/Artery_Aorta:GTEx/v7/Artery_Tibial:GTEx/v7/Heart_Atrial_Appendage:GTEx/v7/Heart_Left_Ventricle	-	No	NA	2.948e-08	rs10902735	1	CNKSR1	0
ENSG00000142669	SH3BGRL3	1	26605667	26608007	1	protein_coding	83442	SH3BGRL3	0.795104	-0.629467	1	6.024	1	2.42434e-08	2.27737e-06	GTEx/v7/Artery_Aorta:GTEx/v7/Heart_Atrial_Appendage	-	No	NA	2.948e-08	rs10902735	1	SH3BGRL3	6.024
ENSG00000158062	UBXN11	1	26607819	26644854	-1	protein_coding	91544	UBXN11	1.2034e-10	0.312775	1	6.024	1	3.52927e-05	0.00409392	GTEx/v7/Artery_Aorta	+	No	NA	2.948e-08	rs10902735	1	UBXN11	6.024
ENSG00000169442	CD52	1	26644448	26647014	1	protein_coding	1043	CD52	0.530686	0.0998934	0	0	1	4.57265e-31	8.43864e-26	GTEx/v7/Heart_Atrial_Appendage:GTEx/v7/Heart_Left_Ventricle	-	No	NA	2.948e-08	rs10902735	1	CD52	0
ENSG00000162601	MYSM1	1	59120411	59165764	-1	protein_coding	114803	MYSM1	0.0202316	2.42394	0	0	0	NA	NA	NA	NA	Yes	Left_Ventricle	4.979e-08	rs835395	2	MYSM1	0
ENSG00000177606	JUN	1	59246465	59249785	-1	protein_coding	3725	JUN	0.460852	-1.30268	0	0	0	NA	NA	NA	NA	Yes	Left_Ventricle	4.979e-08	rs835395	2	JUN	0
ENSG00000172456	FGGY	1	59762310	60233347	1	protein_coding	55277	FGGY	1.20952e-11	0.0552249	1	3.853	1	3.95777e-08	2.97605e-05	GTEx/v7/Artery_Tibial	+	No	NA	4.979e-08	rs835395	2	FGGY	3.853
ENSG00000084674	APOB	2	21224301	21266945	-1	protein_coding	338	APOB	5.49085e-16	-0.346892	2	8.1	13	2.61722e-10	4.88114e-17	GTEx/v7/Heart_Left_Ventricle	-	No	NA	1.429e-09	rs34722314;rs541041;rs6756284	3	APOB	8.1
ENSG00000218819	TDRD15	2	21346789	21366144	1	protein_coding	100129278	TDRD15	NA	NA	0	0	0	NA	NA	NA	NA	Yes	Left_Ventricle	1.429e-09	rs541041:rs34722314:rs6756284	3	TDRD15	0
ENSG00000175874	CREG2	2	101962013	102004057	-1	protein_coding	200407	CREG2	0.00561131	0.114743	1	2.405	0	NA	NA	NA	NA	No	NA	4.999e-08	rs4851422	4	CREG2	2.405
ENSG00000115414	FN1	2	216225163	216300895	-1	protein_coding	2335	FN1	0.0644415	0.193079	12	22	0	NA	NA	NA	NA	No	NA	1.257e-09	rs3910516	5	FN1	22
ENSG00000163638	ADAMTS9	3	64501333	64673676	-1	protein_coding	56999	ADAMTS9	4.22655e-07	0.433545	0	0	9	2.81334e-06	0.00801928	GTEx/v7/Artery_Aorta	+	Yes	Aorta:Left_Ventricle	2.665e-11	rs17676309;rs2194091;rs17676309:rs57305229:rs2194091	6	ADAMTS9	0
ENSG00000109667	SLC2A9	4	9772777	10056560	-1	protein_coding	56606	SLC2A9	1.40146e-10	0.169285	0	0	10	1.88798e-12	8.1164e-23	GTEx/v7/Artery_Aorta:GTEx/v7/Artery_Coronary:GTEx/v7/Artery_Tibial	+	No	NA	1.141e-08	rs34104130;rs35411989;rs35523212;rs2241482	7	SLC2A9	0
ENSG00000071127	WDR1	4	10075963	10118573	-1	protein_coding	9948	WDR1	0.994593	NA	10	21.7	0	NA	NA	NA	NA	No	NA	1.141e-08	rs2241482;rs34104130;rs35411989;rs35523212	7	WDR1	21.7
ENSG00000178163	ZNF518B	4	10441498	10459034	-1	protein_coding	85460	ZNF518B	0.591536	0.715051	0	0	0	NA	NA	NA	NA	Yes	Left_Ventricle	1.564e-08	rs35523212	7	ZNF518B	0
ENSG00000002587	HS3ST1	4	11394774	11431389	-1	protein_coding	9957	HS3ST1	0.00617541	-1.01446	0	0	0	NA	NA	NA	NA	Yes	Left_Ventricle	1.564e-08	rs35523212	7	HS3ST1	0
ENSG00000151617	EDNRA	4	148402069	148466106	1	protein_coding	1909	EDNRA	0.986016	-0.145872	44	17.93	0	NA	NA	NA	NA	Yes	Left_Ventricle	3.238e-11	rs6816685;rs984458;rs7659823;rs10024834;rs6537481;rs6842241;rs4835411	8	EDNRA	17.93
ENSG00000164107	HAND2	4	174446120	174451380	-1	protein_coding	9464	HAND2	0.351298	-0.584922	0	0	1	2.39546e-05	0.0465732	GTEx/v7/Artery_Aorta	-	Yes	Left_Ventricle	9.298e-10	rs67846163	9	HAND2	0
ENSG00000172497	ACOT12	5	80625824	80689998	-1	protein_coding	134526	ACOT12	1.28596e-11	-0.0898288	0	0	0	NA	NA	NA	NA	Yes	Aorta:Left_Ventricle:Right_Ventricle	1.609e-12	rs224802;rs60949386:rs149007448:rs224805;rs149007448:rs149007448;rs60949386;rs77738531:rs77738531:rs149007448;rs76248335:rs76248335:rs2086601:5:81653271:A:G:rs149007448;rs60949386:rs60949386:rs73768653:rs78909610:rs1053173:rs72778531:rs310502:rs310502;rs12189364:rs310502;rs336946;rs12189364:rs336946:rs62362899	10:11:00	ACOT12	0
ENSG00000145687	SSBP2	5	80708840	81047616	-1	protein_coding	23635	SSBP2	0.976773	0.270331	0	0	0	NA	NA	NA	NA	Yes	Aorta:Left_Ventricle	2.861e-12	rs224802;rs60949386:rs149007448:rs224805;rs149007448	10	SSBP2	0
ENSG00000152348	ATG10	5	81267844	81572676	1	protein_coding	83734	ATG10	0.00168505	0.879963	58	20.1	4	7.27161e-18	6.71747e-30	GTEx/v7/Artery_Aorta:GTEx/v7/Artery_Coronary:GTEx/v7/Artery_Tibial:GTEx/v7/Heart_Atrial_Appendage:GTEx/v7/Heart_Left_Ventricle	-	Yes	Left_Ventricle	1.609e-12	rs149007448;rs224802;rs60949386;5:81653271:A:G;rs224805;rs77738531;rs73768653;rs78909610;rs1053173;rs72778531;rs224951;rs60949386:rs149007448:rs224805	10	ATG10	20.1
ENSG00000186468	RPS23	5	81569177	81574396	-1	protein_coding	6228	RPS23	0.878579	1.13592	11	20.1	10	1.05765e-07	9.27756e-54	GTEx/v7/Artery_Aorta:GTEx/v7/Artery_Tibial:GTEx/v7/Heart_Atrial_Appendage:GTEx/v7/Heart_Left_Ventricle	-	Yes	Aorta:Left_Ventricle	2.058e-12	rs224805;rs149007448;rs73768653;rs78909610;5:81653271:A:G;rs1053173;rs72778531;rs224951;rs310502:rs310502;rs12189364:rs310502;rs336946;rs12189364:rs336946:rs62362899	10:11:00	RPS23	20.1
ENSG00000205464	ATP6AP1L	5	81575281	81682796	1	protein_coding	92270	ATP6AP1L	0.139629	-0.170351	43	20.1	10	3.48757e-08	6.30235e-40	GTEx/v7/Artery_Aorta:GTEx/v7/Artery_Tibial:GTEx/v7/Heart_Atrial_Appendage:GTEx/v7/Heart_Left_Ventricle	+	Yes	Aorta:Left_Ventricle	6.584e-15	rs224805;rs149007448;rs1053173;rs72778531;rs224802;rs60949386;5:81653271:A:G;rs224950;rs224811;rs224951;rs310502:rs310502;rs12189364:rs310502;rs336946;rs12189364:rs336946:rs62362899	10:11:00	ATP6AP1L	20.1
ENSG00000174695	TMEM167A	5	82348665	82373682	-1	protein_coding	153339	TMEM167A	0.388458	1.10186	0	0	0	NA	NA	NA	NA	Yes	Aorta:Left_Ventricle	6.584e-15	rs224805;rs149007448:rs224802;rs60949386:rs224802:5:81653271:A:G:rs224805:rs224805;rs224950:rs224811:rs224951:rs224811;rs224954:rs224954:rs224950:rs224944	10	TMEM167A	0
ENSG00000152422	XRCC4	5	82373317	82649606	1	protein_coding	7518	XRCC4	0.00125064	-0.286158	0	0	0	NA	NA	NA	NA	Yes	Aorta:Left_Ventricle	6.584e-15	rs224805;rs149007448:rs224802;rs60949386:rs224802:5:81653271:A:G:rs224805:rs224805;rs224950:rs224811:rs224951:rs224811;rs224954:rs224954:rs224950:rs224944	10	XRCC4	0
ENSG00000038427	VCAN	5	82767284	82878122	1	protein_coding	1462	VCAN	0.999751	-0.333731	3	6.799	0	NA	NA	NA	NA	Yes	Aorta:Left_Ventricle:Right_Ventricle	6.584e-15	rs310502;rs224802;rs60949386:rs149007448;rs60949386;rs77738531:rs77738531:rs224805;rs149007448:rs224802:5:81653271:A:G:rs224805:rs224805;rs224950:rs224811:rs224951:rs224811;rs224954:rs224954:rs224950:rs224944:rs73768653:rs78909610:rs1053173:rs72778531	10:11:00	VCAN	6.799
ENSG00000145681	HAPLN1	5	82933624	83017432	-1	protein_coding	1404	HAPLN1	0.260833	2.55131	1	0.203	1	2.72186e-05	2.35466e-07	GTEx/v7/Artery_Aorta	+	No	NA	4.263e-12	rs12189364;rs310502	11	HAPLN1	0.203
ENSG00000198677	TTC37	5	94799599	94890711	-1	protein_coding	9652	TTC37	7.99342e-20	0.874584	0	0	0	NA	NA	NA	NA	Yes	Aorta	1.138e-08	rs4869282	12	TTC37	0
ENSG00000164291	ARSK	5	94890778	94940768	1	protein_coding	153642	ARSK	0.00461421	-0.657322	0	0	0	NA	NA	NA	NA	Yes	Aorta	1.138e-08	rs4869282	12	ARSK	0
ENSG00000178015	GPR150	5	94955782	94957846	1	protein_coding	285601	GPR150	0.00224716	-0.0905367	0	0	0	NA	NA	NA	NA	Yes	Aorta:Left_Ventricle	6.438e-09	rs4869282:rs62366027:rs4355545	12	GPR150	0
ENSG00000175449	RFESD	5	94982458	95020477	1	protein_coding	317671	RFESD	0.000253688	-0.733438	0	0	0	NA	NA	NA	NA	Yes	Aorta:Left_Ventricle	1.138e-08	rs4869282	12	RFESD	0
ENSG00000145757	SPATA9	5	94987885	95034415	-1	protein_coding	83890	SPATA9	0.00218974	0.360669	0	0	0	NA	NA	NA	NA	Yes	Left_Ventricle	6.438e-09	rs62366027:rs4355545:rs4869282	12	SPATA9	0
ENSG00000164292	RHOBTB3	5	95049226	95160087	1	protein_coding	22836	RHOBTB3	0.000533732	1.04967	0	0	0	NA	NA	NA	NA	Yes	Aorta:Left_Ventricle	1.138e-08	rs4869282	12	RHOBTB3	0
ENSG00000173221	GLRX	5	95087023	95158709	-1	protein_coding	2745	GLRX	0.000187399	0.0465602	0	0	0	NA	NA	NA	NA	Yes	Aorta:Left_Ventricle	1.138e-08	rs4869282	12	GLRX	0
ENSG00000236882	C5orf27	5	95187936	95195837	1	protein_coding	202299	C5orf27	NA	NA	0	0	0	NA	NA	NA	NA	Yes	Aorta:Left_Ventricle:Right_Ventricle	1.138e-08	rs4869282	12	C5orf27	0
ENSG00000118985	ELL2	5	95220802	95297775	-1	protein_coding	22936	ELL2	0.998289	-1.43234	0	0	0	NA	NA	NA	NA	Yes	Aorta:Left_Ventricle:Right_Ventricle	5.65e-09	rs4355545:rs62366027:rs4869282	12	ELL2	0
ENSG00000153113	CAST	5	95860971	96115299	1	protein_coding	831	CAST	1.55576e-06	0.291307	0	0	0	NA	NA	NA	NA	Yes	Left_Ventricle	1.138e-08	rs4869282	12	CAST	0
ENSG00000151422	FER	5	108083523	108532542	1	protein_coding	2241	FER	0.96842	1.73407	133	16.89	131	1.06433e-08	9.48085e-09	GTEx/v7/Artery_Aorta:GTEx/v7/Artery_Coronary:GTEx/v7/Artery_Tibial	-	No	NA	2.981e-10	rs4479887	13	FER	16.89
ENSG00000198961	PJA2	5	108670410	108745695	-1	protein_coding	9867	PJA2	0.466604	-0.0196174	0	0	0	NA	NA	NA	NA	Yes	Left_Ventricle	2.981e-10	rs4479887	13	PJA2	0
ENSG00000186952	TMEM232	5	109624934	110074657	-1	protein_coding	642987	TMEM232	NA	0.361148	0	0	0	NA	NA	NA	NA	Yes	Left_Ventricle	2.981e-10	rs4479887	13	TMEM232	0
ENSG00000164209	SLC25A46	5	110073837	110100857	1	protein_coding	91137	SLC25A46	0.00117612	-0.180958	0	0	0	NA	NA	NA	NA	Yes	Left_Ventricle	2.981e-10	rs4479887	13	SLC25A46	0
ENSG00000054598	FOXC1	6	1610681	1614127	1	protein_coding	2296	FOXC1	NA	-0.165065	0	0	0	NA	NA	NA	NA	Yes	Aorta:Left_Ventricle	2.715e-08	rs3800131	14	FOXC1	0
ENSG00000112699	GMDS	6	1624041	2245926	-1	protein_coding	2762	GMDS	0.99769	NA	53	12.76	0	NA	NA	NA	NA	Yes	Aorta	1.355e-11	rs3800131;rs12663966;rs1830733	14	GMDS	12.76
ENSG00000164385	C6orf195	6	2622147	2634837	-1	protein_coding	154386	C6orf195	0.00344853	-0.319445	0	0	0	NA	NA	NA	NA	Yes	Aorta:Left_Ventricle	1.355e-11	rs3800131:rs1830733:rs12663966:rs1830733;rs12663966:rs12663966;rs3800131	14	C6orf195	0
ENSG00000010818	HIVEP2	6	143072604	143266338	-1	protein_coding	3097	HIVEP2	1	-0.573572	0	0	0	NA	NA	NA	NA	Yes	Aorta:Left_Ventricle	3.543e-12	rs6907215:rs6907215;rs6941056:rs6941056	16	HIVEP2	0
ENSG00000146416	AIG1	6	143381633	143661441	1	protein_coding	51390	AIG1	1.90322e-05	NA	24	19.26	0	NA	NA	NA	NA	Yes	Aorta:Left_Ventricle	3.543e-12	rs6907215;rs6941056;rs9376745;rs6907215:rs6907215;rs6941056:rs6941056	16	AIG1	19.26
ENSG00000268402	AL031320.1	6	143759575	143764295	1	protein_coding	NA	NA	NA	NA	0	0	0	NA	NA	NA	NA	Yes	Aorta:Left_Ventricle	2.405e-10	rs6907215:rs6907215;rs6941056:rs6941056	16	AL031320.1	0
ENSG00000164532	TBX20	7	35242042	35293758	-1	protein_coding	57057	TBX20	0.337046	NA	0	0	0	NA	NA	NA	NA	Yes	Left_Ventricle	4.263e-20	rs343029:rs343029;rs2541918:rs2541918	17	TBX20	0
ENSG00000105835	NAMPT	7	105888731	105926772	-1	protein_coding	10135	NAMPT	0.982566	-0.94429	0	0	0	NA	NA	NA	NA	Yes	Left_Ventricle	1.1e-14	rs12705390:rs12705390;rs12536419:rs12536419:rs11770800:rs12539561	18	NAMPT	0
ENSG00000253276	CCDC71L	7	106297211	106301442	-1	protein_coding	168455	CCDC71L	0.482183	0.280853	0	0	9	1.44959e-10	2.65787e-06	GTEx/v7/Artery_Aorta	+	Yes	Aorta:Left_Ventricle	1.1e-14	rs12705390;rs12536419;rs12705390:rs12705390;rs12536419:rs12536419:rs11770800:rs12539561	18	CCDC71L	0
ENSG00000105851	PIK3CG	7	106505723	106547590	1	protein_coding	5294	PIK3CG	0.563964	-0.147824	0	0	0	NA	NA	NA	NA	Yes	Left_Ventricle	1.1e-14	rs12705390:rs12705390;rs12536419:rs12536419:rs11770800:rs12539561	18	PIK3CG	0
ENSG00000005249	PRKAR2B	7	106685094	106802256	1	protein_coding	5577	PRKAR2B	0.995321	-0.709766	0	0	9	4.70886e-12	9.52077e-08	GTEx/v7/Artery_Aorta	+	Yes	Aorta:Left_Ventricle	1.1e-14	rs12705390;rs12536419;rs12705390:rs12705390;rs12536419:rs12536419:rs11770800:rs12539561	18	PRKAR2B	0
ENSG00000105856	HBP1	7	106809406	106842974	1	protein_coding	26959	HBP1	0.770302	-1.07252	0	0	0	NA	NA	NA	NA	Yes	Left_Ventricle:Right_Ventricle	1.1e-14	rs12705390:rs12705390;rs12536419:rs12536419:rs11770800:rs12539561	18	HBP1	0
ENSG00000091136	LAMB1	7	107564244	107643700	-1	protein_coding	3912	LAMB1	1.7944e-06	0.0133638	0	0	0	NA	NA	NA	NA	Yes	Left_Ventricle	1.1e-14	rs12705390:rs12705390;rs12536419:rs12536419:rs11770800:rs12539561	18	LAMB1	0
ENSG00000147316	MCPH1	8	6264113	6501144	1	protein_coding	79648	MCPH1	5.16507e-18	0.752003	58	10.53	0	NA	NA	NA	NA	No	NA	4.085e-18	rs2980664;rs2959801;rs11137038;rs2253560;rs2959798;rs2980662;rs1971314;rs2912010;rs2912016;rs2911968;rs2912063;rs2515561;rs2912064;rs2911974;rs2433144;rs11994063;rs34212030;rs77006917	19	MCPH1	10.53
ENSG00000182319	SGK223	8	8175258	8244008	-1	protein_coding	157285	PRAG1	5.12369e-20	NA	30	12	0	NA	NA	NA	NA	No	NA	3.268e-15	rs2139204;rs2945891;rs1356627;rs2955587;rs17149723;rs2980503;rs6990504;rs7833103;rs4840939;rs59339218;rs2976950	20	PRAG1	12
ENSG00000253958	CLDN23	8	8559448	8561616	1	protein_coding	137075	CLDN23	2.46842e-05	1.93902	3	0.967	0	NA	NA	NA	NA	Yes	Left_Ventricle	3.268e-15	rs28663303;rs2140125:rs2945891;rs2955587:rs7845203:rs2139204:rs2139204;rs7845203:rs2945891:rs6990504:rs7833103:rs4840939	20	CLDN23	0.967
ENSG00000147324	MFHAS1	8	8640864	8751155	-1	protein_coding	9258	MFHAS1	2.2282e-05	0.955184	57	16.03	172	6.01208e-12	1.84357e-18	GTEx/v7/Heart_Atrial_Appendage	+	Yes	Aorta:Left_Ventricle	3.268e-15	rs2428;rs4382480;rs7829975;rs35039922;rs2409096;rs7013471;rs11249893;rs332040;rs399123;rs2955587;rs2945891;rs2979241;rs876954;rs2921051;rs2980755;rs2921036;rs7837587;rs28663303;rs6985207;rs7002383;rs7015336;rs2979253;rs10081437;rs6992247;rs67136655;rs330927;rs330935;rs453301;rs2929454;rs17734541;rs55975067;rs6985207:rs2428;rs7829975:rs2428:rs6990504:rs7833103:rs4840939:rs2428;rs7829975:rs2428;rs7829975:rs35039922;rs7829975:rs35039922:rs2428;rs35039922:rs2409096	20	MFHAS1	16.03
ENSG00000104626	ERI1	8	8859657	8974256	1	protein_coding	90459	ERI1	0.000454685	0.94936	26	7.126	4	1.52075e-05	0.00965691	GTEx/v7/Artery_Aorta	-	Yes	Aorta:Left_Ventricle	3.268e-15	rs7015336;rs2979253;rs10081437;rs6992247;rs67136655;rs6990504:rs7833103:rs4840939:rs6985207:rs2428;rs4382480;rs7829975:rs2428:rs2428;rs7829975:rs2428;rs35039922;rs7829975:rs35039922;rs7829975:rs35039922:rs2428;rs35039922:rs2409096;rs2428;rs7829975:rs2955587:rs2140125:rs2945891;rs2955587:rs7845203:rs2139204:rs2139204;rs7845203:rs2945891:rs113825171:rs17734541:rs55975067;rs17734541:rs36102779	20	ERI1	7.126
ENSG00000173281	PPP1R3B	8	8993765	9009084	-1	protein_coding	79660	PPP1R3B	0.0229191	3.70853	6	18.66	20	2.85785e-09	2.56971e-05	GTEx/v7/Artery_Tibial	+	No	NA	5.559e-10	rs67136655;rs330910;rs330927;rs330935;rs7015336;rs2979253;rs10081437;rs2929454	20	PPP1R3B	18.66
ENSG00000253426	RP11-10A14.4	8	9009252	9025646	1	protein_coding	NA	NA	NA	NA	5	5.894	0	NA	NA	NA	NA	No	NA	1.223e-09	rs330927;rs330935;rs453301;rs10081437	20	RP11-10A14.4	5.894
ENSG00000173273	TNKS	8	9413424	9639856	1	protein_coding	8658	TNKS	0.777116	1.63727	2	2.31	0	NA	NA	NA	NA	Yes	Left_Ventricle	3.268e-15	rs11773927;rs6990504:rs7833103:rs4840939:rs2979253:rs4841139:rs13254267	20	TNKS	2.31
ENSG00000175806	MSRA	8	9911778	10286401	1	protein_coding	4482	MSRA	1.69976e-06	0.60153	31	15.16	0	NA	NA	NA	NA	Yes	Aorta:Left_Ventricle:Right_Ventricle	1.76e-10	rs56279061;rs11986122;rs17689674;rs658385;rs6982308;rs9329221;rs10283145;rs3750310;rs7005363;rs6982308:rs56279061:rs11986122:rs9329221:rs10283145:rs3750310:rs7005363	20	MSRA	15.16
ENSG00000183638	RP1L1	8	10463859	10569697	-1	protein_coding	94137	RP1L1	NA	1.24497	40	8.325	0	NA	NA	NA	NA	No	NA	1.108e-14	rs4543505;rs11787278;rs10090879;rs7821092;rs9969657;rs11250056;rs4321966;rs7461950;rs4484649;rs4130764;rs6996979	20	RP1L1	8.325
ENSG00000171060	C8orf74	8	10530147	10558103	1	protein_coding	203076	C8orf74	1.01041e-11	0.574612	3	4.502	0	NA	NA	NA	NA	No	NA	8.948e-12	rs9969657;rs11250056;rs11787278	20	C8orf74	4.502
ENSG00000171056	SOX7	8	10581278	10697357	-1	protein_coding	83595	SOX7	0.131242	0.63803	163	22	0	NA	NA	NA	NA	No	NA	6.748e-17	rs4484649;rs4130764;rs6996979;rs4321966;rs10089615;rs6601512;rs7018288;rs55871318;rs6996056;rs11986845;rs6601517;rs6601519;rs6998658;rs10107145	20	SOX7	22
ENSG00000258724	SOX7	8	10582909	10697357	-1	protein_coding	83595	SOX7	NA	0.63803	161	22	0	NA	NA	NA	NA	No	NA	6.748e-17	rs4130764;rs6996979;rs4321966;rs4484649;rs10089615;rs6601512;rs7018288;rs55871318;rs6996056;rs11986845;rs6601517;rs6601519;rs6998658;rs10107145	20	SOX7	22
ENSG00000254093	PINX1	8	10622473	10697394	-1	protein_coding	54984	PINX1	4.94279e-09	-0.0639355	103	22	0	NA	NA	NA	NA	No	NA	6.748e-17	rs10089615;rs11986845;rs6601517;rs6601519;rs55871318;rs6998658;rs10107145	20	PINX1	22
ENSG00000171044	XKR6	8	10753555	11058875	-1	protein_coding	286046	XKR6	0.956777	0.199431	262	14.04	0	NA	NA	NA	NA	Yes	Aorta:Left_Ventricle:Right_Ventricle	2.558e-16	rs73209946;rs10107145;rs57145255;rs10086521;rs4841495;rs68164957;rs12679529;rs6987134;rs34031674;rs7821006;rs60724652;rs10089518;rs34738102;rs11783418;rs28758486;rs4841470;rs7462931;rs11783227;rs13276836;rs11778121;rs17780806;rs4618656;rs34208825;rs13266785;rs17782554;rs4840550;rs11989439;rs10156356;rs10095003;rs4841508;rs7462931:rs7821006;rs7462931:rs10107145;rs7462931:rs4841495:rs10107145;rs4841495:rs11783227:rs10107145;rs10481454;rs920047:rs920047:8:11092252:C:G:rs2572408:rs2736366:rs6601575:rs10481445:rs10481454:rs2572418;rs2099456:rs2572418:rs2099456:rs2572408;rs2099456:rs2428;rs7829975:rs2428:rs2428;rs35039922;rs7829975:rs2428;rs4382480;rs7829975:rs35039922;rs7829975:rs35039922:rs2428;rs35039922:rs2409096;rs2428;rs7829975:rs2409676:rs7838378:rs11986845;rs2163379;rs2409676:rs2163379:rs73209946;rs2409665:rs2409665:rs10107145:rs73209946:rs57145255:rs10107145;rs4841495:rs11783418:rs10107145;rs4841495:rs28758486:rs4841470:rs10107145;rs7462931:rs7462931:rs13276836;rs11778121:rs11778121;rs17780806:rs4841495;rs17780806:rs11778121:rs17780806:rs11778121;rs4618656:rs4618656:rs4841495;rs34208825:rs13276836;rs4618656:rs13276836:rs13266785:rs4618656;rs17782554:rs13276836;rs17782554:rs7004362;rs2099456:rs7004362:rs2572397;rs7004362:rs2572397:rs4841495;rs2572440	20	XKR6	14.04
ENSG00000215346	AF131215.5	8	10983980	10987745	-1	protein_coding	NA	NA	NA	NA	34	10.12	0	NA	NA	NA	NA	Yes	Left_Ventricle	2.704e-12	rs17780806;rs4841495;rs13276836;rs11778121;rs4618656;rs34208825;rs7462931;rs13266785;rs7821006;rs17782554;rs4841495:rs10095003:rs10156356:rs4841495;rs11989439:rs11989439:rs4841508:rs6987059:rs4841508;rs17782554:rs10107145;rs920047:rs10107145;rs10481454;rs920047:rs920047:8:11092252:C:G:rs2572408:rs2736366:rs6601575:rs10481445:rs10481454:rs2572418;rs2099456:rs2572418:rs2099456:rs2572408;rs2099456	20	AF131215.5	10.12
ENSG00000104643	MTMR9	8	11141925	11185646	1	protein_coding	66036	MTMR9	0.210866	1.57932	42	11.48	35	9.27607e-07	0.00188318	GTEx/v7/Artery_Coronary:GTEx/v7/Heart_Atrial_Appendage	+	Yes	Aorta:Left_Ventricle:Right_Ventricle	2.558e-16	rs7004362;rs2099456;rs2572397;rs6982308;rs60724652;rs7821006;rs4841495;rs34031674;rs10089518;rs34738102;rs10107145;rs2572408;rs2729940;rs10108511;rs4841567;rs10903340;rs11250163;rs2099456:rs7004362:rs2572397:rs55975067;rs17734541:rs36102779:rs2409676:rs7838378:rs11986845;rs2163379;rs2409676:rs2163379:rs73209946;rs2409665:rs2409665:rs10107145:rs73209946:rs57145255:rs10107145;rs10086521;rs4841495:rs10086521:rs10107145;rs4841495:rs68164957:rs12679529:rs6987134:rs34031674:rs7821006:rs60724652:rs7821006;rs34031674:rs10107145;rs34031674:rs60724652;rs6987134:rs7821006;rs34031674:rs7821006;rs34738102:rs34738102:rs10089518;rs34738102:rs10107145;rs4841495:rs7821006;rs4841495:rs10089518:rs4841495:rs10095003:rs10156356:rs4841495;rs11989439:rs11989439:rs4841508:rs6987059:rs4841508;rs17782554:rs10107145;rs920047:rs10107145;rs10481454;rs920047:rs920047:8:11092252:C:G:rs2572408:rs2736366:rs6601575:rs10481445:rs10481454:rs2572418;rs2099456:rs2572418:rs2099456:rs2572408	20	MTMR9	11.48
ENSG00000177710	SLC35G5	8	11188397	11189717	1	protein_coding	83650	SLC35G5	0.0274846	0.517542	1	2.907	0	NA	NA	NA	NA	Yes	Aorta:Left_Ventricle	2.558e-16	rs2572397;rs2409676:rs7838378:rs11986845;rs2163379;rs2409676:rs2163379:rs73209946;rs2409665:rs2409665:rs10107145:rs73209946:rs57145255:rs10107145;rs10086521;rs4841495:rs10086521:rs10107145;rs4841495:rs68164957:rs4841495:rs10107145;rs4841495;rs10481454;rs920047:rs920047:8:11092252:C:G:rs2572408:rs2736366:rs6601575:rs10481445:rs10481454:rs2572418;rs2099456:rs2572418:rs2099456:rs2572408;rs2099456:rs7004362;rs2099456:rs7004362:rs2572397;rs7004362:rs10095003:rs10156356:rs4841495;rs11989439:rs11989439:rs4841508:rs6987059:rs4841508;rs17782554:rs10107145;rs920047	20	SLC35G5	2.907
ENSG00000184608	C8orf12	8	11225911	11296167	1	protein_coding	83656	C8orf12	0.311269	NA	28	7.515	0	NA	NA	NA	NA	Yes	Left_Ventricle	6.965e-13	rs4841495;rs2572440;rs10481454;rs34944514;rs11782823;rs9969423;rs7836059;rs4841495:rs10095003:rs10156356:rs4841495;rs11989439:rs11989439:rs4841508:rs6987059:rs4841508;rs17782554:rs10107145;rs920047	20	C8orf12	7.515
ENSG00000154319	FAM167A	8	11278972	11332224	-1	protein_coding	83648	FAM167A	0.000192998	0.911878	14	10.02	196	2.12383e-07	0.00195437	GTEx/v7/Heart_Atrial_Appendage	-	No	NA	9.104e-16	rs7836059;rs11782823;rs13255193;rs756038;rs1478890;rs2736342;rs10107145;rs7821006;rs60724652;rs34031674;rs4841495;rs10089518;rs34738102;rs4841470;rs7462931;rs13276836;rs11778121;rs17780806;rs34208825;rs13266785;rs4618656;rs17782554;rs11989439;rs10156356;rs6987059;rs920047;rs10481454;rs2572408;rs10481445;rs2572418;rs2099456;rs7004362;rs2572397;rs13275864;rs2729940;rs2061830;rs6980884;8:11388653:C:T;rs10108511;rs4841567;rs10903340;rs35373084;rs11250151;rs13280442;rs4500049;rs11250163;rs11784499;8:11854888:G:T;rs35851103	20	FAM167A	10.02
ENSG00000136573	BLK	8	11351510	11422113	1	protein_coding	640	BLK	2.86166e-07	-0.273662	76	12.24	0	NA	NA	NA	NA	No	NA	9.056e-14	rs756038;rs1478890;rs13275864;rs2736342;rs6980884;rs2729940;rs2061830;8:11388653:C:T;rs73195285;rs936550;rs11250146;rs62490890;rs4841567;rs12549144;rs10093575;rs10108511;rs28604385	20	BLK	12.24
ENSG00000136574	GATA4	8	11534468	11617511	1	protein_coding	2626	GATA4	0.802155	0.664929	11	13.44	0	NA	NA	NA	NA	No	NA	2.245e-11	rs4500049;rs10102512;rs10102524;rs60668163;rs11250163;rs7838131	20	GATA4	13.44
ENSG00000255394	C8orf49	8	11618896	11620309	1	protein_coding	606553	C8orf49	NA	NA	0	0	2	9.24133e-06	1.86627e-11	GTEx/v7/Heart_Atrial_Appendage:GTEx/v7/Heart_Left_Ventricle	+	No	NA	3.206e-10	rs7838131;rs11784499	20	C8orf49	0
ENSG00000154328	NEIL2	8	11627148	11644855	1	protein_coding	252969	NEIL2	2.111e-09	2.68904	0	0	79	6.998e-08	6.06374e-14	GTEx/v7/Artery_Aorta:GTEx/v7/Heart_Atrial_Appendage	+	No	NA	2.834e-16	rs7004362;rs2099456;rs2061830;rs2729940;rs6980884;rs4841567;rs10089615;rs11986845;rs7821006;rs60724652;rs34031674;rs10107145;rs4841495;rs10089518;rs7462931;rs17780806;rs34208825;rs920047;rs13280442;rs11250163;rs56094399;rs13276386;rs11784499;rs11992162;8:11854888:G:T;rs35851103	20	NEIL2	0
ENSG00000079459	FDFT1	8	11653082	11696818	1	protein_coding	2222	FDFT1	NA	1.28566	0	0	417	1.41168e-15	2.09516e-29	GTEx/v7/Artery_Aorta:GTEx/v7/Artery_Tibial:GTEx/v7/Heart_Left_Ventricle	+	No	NA	1.094e-16	rs10108511;rs4841567;rs10903340;rs35373084;rs12549144;rs13276386;rs56094399;rs11784499;rs11992162;rs10089615;rs10107145;rs57145255;rs10086521;rs4841495;rs12679529;rs34031674;rs7821006;rs60724652;rs6987134;rs10089518;rs34738102;rs11783418;rs4841470;rs7462931;rs13276836;rs11778121;rs17780806;rs4618656;rs34208825;rs13266785;rs17782554;rs4840550;rs11989439;rs10156356;rs6987059;rs920047;rs10481454;rs2572408;rs2736366;rs6601575;rs10481445;rs2572418;rs2099456;rs7004362;rs2572397;rs2572440;rs34944514;rs7836059;rs11782823;rs13255193;rs756038;rs1478890;rs2736342;rs13275864;rs6980884;rs2729940;rs2061830;8:11388653:C:T;rs11250146;rs11250151;rs13280442;rs4500049;rs10102524;rs60668163;rs11250163;rs7838131;rs4841659;8:11854888:G:T;rs35851103;rs9774383	20	FDFT1	0
ENSG00000164733	CTSB	8	11700033	11726957	-1	protein_coding	1508	CTSB	NA	4.80536	0	0	81	3.3591e-08	1.79156e-26	GTEx/v7/Artery_Tibial	-	No	NA	2.971e-16	rs28758486;rs10107145;rs7821006;rs10089518;rs4841495;rs7462931;rs17780806;rs34208825;rs10481454;rs2572408;rs2099456;rs7004362;rs2572397;rs2572440;rs13255193;rs756038;rs1478890;rs13275864;rs2736342;rs6980884;rs2729940;rs2061830;rs4841567;rs11250146;rs12549144;rs10108511;rs10903340;rs35373084;rs11250151;rs13280442;rs4500049;rs10102524;rs60668163;rs11250163;rs7838131	20	CTSB	0
ENSG00000205884	DEFB136	8	11831446	11832108	-1	protein_coding	613210	DEFB136	0.0340001	0.275167	18	9.577	0	NA	NA	NA	NA	No	NA	1.467e-10	rs4841659;rs11784499;rs11992162	20	DEFB136	9.577
ENSG00000205883	DEFB135	8	11839830	11842099	1	protein_coding	613209	DEFB135	1.31655e-06	0.0826432	18	9.577	0	NA	NA	NA	NA	Yes	Left_Ventricle	9.056e-14	rs11784499;rs4841659;rs11992162;8:11854888:G:T;rs35851103;rs13275864:rs6980884:rs2729940:rs2061830;rs2729940:rs2061830;8:11388653:C:T:8:11388653:C:T:rs2061830;rs2729940;rs6980884:rs2061830;rs6980884;8:11388653:C:T:rs2061830;8:11388653:C:T:rs2061830:rs2061830;8:11388653:C:T	20	DEFB135	9.577
ENSG00000205882	DEFB134	8	11850692	11853821	-1	protein_coding	613211	DEFB134	0.0322373	0.812798	8	5.376	0	NA	NA	NA	NA	Yes	Left_Ventricle	9.056e-14	8:11854888:G:T;rs35851103;rs13275864:rs6980884:rs2729940:rs2061830;rs2729940:rs2061830;8:11388653:C:T:8:11388653:C:T:rs2061830;rs2729940;rs6980884:rs2061830;rs6980884;8:11388653:C:T:rs2061830;8:11388653:C:T:rs2061830:rs2061830;8:11388653:C:T	20	DEFB134	5.376
ENSG00000255098	RP11-481A20.11	8	11870545	11873043	-1	protein_coding	NA	NA	NA	NA	3	2.034	0	NA	NA	NA	NA	Yes	Left_Ventricle	9.056e-14	8:11854888:G:T;rs35851103;rs9774383;rs13275864:rs6980884:rs2729940:rs2061830;rs2729940:rs2061830;8:11388653:C:T:8:11388653:C:T:rs2061830;rs2729940;rs6980884:rs2061830;rs6980884;8:11388653:C:T:rs2061830;8:11388653:C:T:rs2061830:rs2061830;8:11388653:C:T	20	RP11-481A20.11	2.034
ENSG00000164741	DLC1	8	12940870	13373167	-1	protein_coding	10395	DLC1	0.992807	-0.109507	0	0	0	NA	NA	NA	NA	Yes	Left_Ventricle	6.748e-17	rs10089615;rs6601517:rs6601517:rs10089615;rs6601517;rs11986845:rs6601519;rs55871318:rs6601519:rs10089615:rs10089615;rs11986845	20	DLC1	0
ENSG00000164684	ZNF704	8	81540686	81787016	-1	protein_coding	619279	ZNF704	0.972642	-5.09916	0	0	0	NA	NA	NA	NA	Yes	Left_Ventricle	4.904e-10	rs13274067;rs952558:rs13274067	21	ZNF704	0
ENSG00000076641	PAG1	8	81880045	82024303	-1	protein_coding	55824	PAG1	0.0108373	0.712765	0	0	0	NA	NA	NA	NA	Yes	Left_Ventricle	4.904e-10	rs13274067;rs952558:rs13274067:rs952558	21	PAG1	0
ENSG00000133731	IMPA1	8	82570196	82598928	-1	protein_coding	3612	IMPA1	0.017536	-0.38314	0	0	0	NA	NA	NA	NA	Yes	Left_Ventricle	3.215e-09	rs13274067:rs13274067;rs952558:rs952558	21	IMPA1	0
ENSG00000064313	TAF2	8	120743015	120845103	-1	protein_coding	6873	TAF2	0.566087	-0.910048	0	0	0	NA	NA	NA	NA	Yes	Left_Ventricle	4.338e-10	rs13265710	22	TAF2	0
ENSG00000136982	DSCC1	8	120846216	120868250	-1	protein_coding	79075	DSCC1	0.0227186	-0.460195	0	0	0	NA	NA	NA	NA	Yes	Left_Ventricle	4.338e-10	rs13265710	22	DSCC1	0
ENSG00000172164	SNTB1	8	121547985	121825513	-1	protein_coding	6641	SNTB1	0.618933	0.396242	0	0	0	NA	NA	NA	NA	Yes	Left_Ventricle	7.926e-16	rs4289822;rs11984905:rs4289822:rs11984905:rs4871252:rs13265710	22	SNTB1	0
ENSG00000170961	HAS2	8	122624356	122653630	-1	protein_coding	3037	HAS2	0.994246	2.27375	0	0	0	NA	NA	NA	NA	Yes	Left_Ventricle	7.926e-16	rs4289822;rs11984905:rs4289822:rs11984905:rs4871252:rs13265710	22	HAS2	0
ENSG00000156795	WDYHV1	8	124428965	124479470	1	protein_coding	55093	WDYHV1	0.000384005	NA	0	0	1	5.94794e-06	6.81039e-37	GTEx/v7/Heart_Atrial_Appendage	+	No	NA	1.121e-12	rs6470156	23	WDYHV1	0
ENSG00000156804	FBXO32	8	124510129	124553446	-1	protein_coding	114907	FBXO32	0.972568	0.0163737	1	13.84	0	NA	NA	NA	NA	Yes	Aorta	5.497e-13	rs28699074;rs6470156:rs28490211:rs7006122;rs12543411:rs12543411	23	FBXO32	13.84
ENSG00000175946	KLHL38	8	124657767	124665190	-1	protein_coding	340359	KLHL38	3.93865e-06	-0.0554386	0	0	0	NA	NA	NA	NA	Yes	Left_Ventricle	4.83e-08	rs28699074	23	KLHL38	0
ENSG00000176853	FAM91A1	8	124780696	124827692	1	protein_coding	157769	FAM91A1	0.515694	-0.530024	0	0	0	NA	NA	NA	NA	Yes	Left_Ventricle	4.83e-08	rs28699074	23	FAM91A1	0
ENSG00000183665	TRMT12	8	125463048	125474391	1	protein_coding	55039	TRMT12	0.942426	0.721185	0	0	0	NA	NA	NA	NA	Yes	Left_Ventricle	4.83e-08	rs28699074	23	TRMT12	0
ENSG00000170881	RNF139	8	125486979	125500155	1	protein_coding	11236	RNF139	0.0608738	-0.469221	0	0	0	NA	NA	NA	NA	Yes	Left_Ventricle	4.83e-08	rs28699074	23	RNF139	0
ENSG00000197321	SVIL	10	29746267	30025710	-1	protein_coding	6840	SVIL	0.9994	-0.110101	0	0	12	1.4303e-19	1.49175e-14	GTEx/v7/Artery_Aorta:GTEx/v7/Artery_Tibial	+	No	NA	1.039e-11	rs1571759;rs10763764;rs2369339;rs2150562	24	SVIL	0
ENSG00000165757	KIAA1462	10	30301729	30404423	-1	protein_coding	57608	KIAA1462	0.104294	1.08008	7	7.96	11	1.4222e-15	2.56508e-13	GTEx/v7/Artery_Aorta:GTEx/v7/Artery_Tibial	+	Yes	Left_Ventricle	1.039e-11	rs2487927;rs9337951;rs2505084;rs1571759;rs10763764;rs2487927:rs2505084	24	KIAA1462	7.96
ENSG00000166024	R3HCC1L	10	99894387	100004654	1	protein_coding	27291	R3HCC1L	2.88114e-05	0.209521	20	17.68	0	NA	NA	NA	NA	No	NA	2.161e-10	rs4919190;rs7077073	25	R3HCC1L	17.68
ENSG00000138131	LOXL4	10	100007447	100028007	-1	protein_coding	84171	LOXL4	2.14099e-09	-0.108096	12	8.938	0	NA	NA	NA	NA	Yes	Left_Ventricle	2.161e-10	rs4919190;rs7077073;rs7077073:rs4919190	25	LOXL4	8.938
ENSG00000119943	PYROXD2	10	100143322	100174941	-1	protein_coding	84795	PYROXD2	8.99028e-08	0.51782	0	0	0	NA	NA	NA	NA	Yes	Left_Ventricle	3.525e-10	rs4919190;rs7077073:rs4919190	25	PYROXD2	0
ENSG00000172987	HPSE2	10	100218875	100995619	-1	protein_coding	60495	HPSE2	1.85176e-06	0.549156	0	0	0	NA	NA	NA	NA	Yes	Left_Ventricle	1.83e-08	rs4919190;rs7077073	25	HPSE2	0
ENSG00000155287	SLC25A28	10	101370282	101380366	-1	protein_coding	81894	SLC25A28	0.765079	-0.122075	0	0	0	NA	NA	NA	NA	Yes	Aorta:Left_Ventricle	3.525e-10	rs4919190;rs7077073:rs4919190	25	SLC25A28	0
ENSG00000014919	COX15	10	101471601	101491857	-1	protein_coding	1355	COX15	2.16295e-09	-0.733389	0	0	0	NA	NA	NA	NA	Yes	Left_Ventricle	3.525e-10	rs4919190;rs7077073:rs4919190	25	COX15	0
ENSG00000170946	DNAJC24	11	31391387	31453396	1	protein_coding	120526	DNAJC24	7.24727e-07	-1.03812	1	10.77	0	NA	NA	NA	NA	No	NA	7.162e-09	rs139548263	26	DNAJC24	10.77
ENSG00000148950	IMMP1L	11	31453948	31531192	-1	protein_coding	196294	IMMP1L	0.0207132	0.0151483	2	10.77	0	NA	NA	NA	NA	Yes	Left_Ventricle	7.162e-09	rs139548263;rs148415922	26	IMMP1L	10.77
ENSG00000109911	ELP4	11	31531297	31805546	1	protein_coding	26610	ELP4	0.0125583	-0.412136	1	1.215	0	NA	NA	NA	NA	Yes	Left_Ventricle	7.162e-09	rs148415922;rs139548263	26	ELP4	1.215
ENSG00000007372	PAX6	11	31806340	31839509	-1	protein_coding	5080	PAX6	0.998808	-1.95552	0	0	0	NA	NA	NA	NA	Yes	Left_Ventricle	3.994e-08	rs148415922	26	PAX6	0
ENSG00000049449	RCN1	11	31833939	32127301	1	protein_coding	5954	RCN1	0.0163386	-0.0886329	0	0	0	NA	NA	NA	NA	Yes	Left_Ventricle	3.994e-08	rs148415922	26	RCN1	0
ENSG00000170962	PDGFD	11	103777914	104035107	-1	protein_coding	80310	PDGFD	0.0159483	1.29511	0	0	3	6.52219e-06	0.0133124	GTEx/v7/Artery_Aorta	+	Yes	Aorta:Left_Ventricle	3.646e-10	rs2019090;rs11819921:rs2019090	27	PDGFD	0
ENSG00000170967	DDI1	11	103907308	103909922	1	protein_coding	414301	DDI1	5.48152e-06	0.397628	0	0	0	NA	NA	NA	NA	Yes	Left_Ventricle	3.646e-10	rs11819921:rs2019090	27	DDI1	0
ENSG00000196954	CASP4	11	104813593	104840163	-1	protein_coding	837	CASP4	8.20827e-07	0.227585	0	0	0	NA	NA	NA	NA	Yes	Left_Ventricle	3.646e-10	rs11819921:rs2019090	27	CASP4	0
ENSG00000137757	CASP5	11	104864962	104893895	-1	protein_coding	838	CASP5	8.10675e-09	0.260137	0	0	0	NA	NA	NA	NA	Yes	Aorta	3.646e-10	rs11819921:rs2019090	27	CASP5	0
ENSG00000196531	NACA	12	57106212	57125412	-1	protein_coding	4666	NACA	0.0203382	0.0287433	0	0	0	NA	NA	NA	NA	Yes	Left_Ventricle	4.016e-08	rs11172110	28	NACA	0
ENSG00000198056	PRIM1	12	57125380	57146157	-1	protein_coding	5557	PRIM1	0.0268979	-0.372562	0	0	0	NA	NA	NA	NA	Yes	Left_Ventricle	4.016e-08	rs11172110	28	PRIM1	0
ENSG00000025423	HSD17B6	12	57145945	57181574	1	protein_coding	8630	HSD17B6	0.381986	-0.702175	0	0	0	NA	NA	NA	NA	Yes	Left_Ventricle	4.016e-08	rs11172110	28	HSD17B6	0
ENSG00000166888	STAT6	12	57489191	57525922	-1	protein_coding	6778	STAT6	0.100775	0.0810364	2	14	0	NA	NA	NA	NA	No	NA	8.539e-09	rs11172110;rs11172113	28	STAT6	14
ENSG00000123384	LRP1	12	57522276	57607134	1	protein_coding	4035	LRP1	1	NA	2	14	2	1.9218e-17	6.94283e-13	GTEx/v7/Artery_Aorta:GTEx/v7/Artery_Tibial	-	No	NA	8.539e-09	rs11172110;rs11172113	28	LRP1	14
ENSG00000139436	GIT2	12	110367607	110434194	-1	protein_coding	9815	GIT2	0.970633	-0.942959	0	0	0	NA	NA	NA	NA	Yes	Left_Ventricle	2.019e-08	rs7967363	29	GIT2	0
ENSG00000076513	ANKRD13A	12	110436991	110477568	1	protein_coding	88455	ANKRD13A	0.350625	-0.732035	0	0	0	NA	NA	NA	NA	Yes	Left_Ventricle	2.019e-08	rs7967363	29	ANKRD13A	0
ENSG00000174456	C12orf76	12	110465872	110511491	-1	protein_coding	400073	C12orf76	0.000101301	-0.549718	0	0	0	NA	NA	NA	NA	Yes	Left_Ventricle	2.164e-08	rs7967363	29	C12orf76	0
ENSG00000122970	IFT81	12	110562140	110656602	1	protein_coding	28981	IFT81	5.7603e-07	-0.471138	0	0	0	NA	NA	NA	NA	Yes	Left_Ventricle	4.153e-08	rs7967363	29	IFT81	0
ENSG00000111229	ARPC3	12	110872630	110888227	-1	protein_coding	10094	ARPC3	0.931507	-0.463583	0	0	0	NA	NA	NA	NA	Yes	Left_Ventricle	3.11e-08	rs7967363	29	ARPC3	0
ENSG00000111231	GPN3	12	110890289	110907073	-1	protein_coding	51184	GPN3	0.000100472	-0.618749	0	0	0	NA	NA	NA	NA	Yes	Left_Ventricle	3.11e-08	rs7967363	29	GPN3	0
ENSG00000204856	FAM216A	12	110906169	110928190	1	protein_coding	29902	FAM216A	0.0011163	-0.85449	1	10.48	0	NA	NA	NA	NA	Yes	Left_Ventricle	3.11e-08	rs7967363	29	FAM216A	10.48
ENSG00000111237	VPS29	12	110928902	110939922	-1	protein_coding	51699	VPS29	0.934744	-0.696583	1	10.48	0	NA	NA	NA	NA	Yes	Aorta:Left_Ventricle:Right_Ventricle	2.019e-08	rs7967363	29	VPS29	10.48
ENSG00000151164	RAD9B	12	110939460	110969891	1	protein_coding	144715	RAD9B	3.62699e-05	-0.761697	1	10.03	0	NA	NA	NA	NA	Yes	Aorta:Left_Ventricle:Right_Ventricle	2.019e-08	rs7967363	29	RAD9B	10.03
ENSG00000196850	PPTC7	12	110969120	111021125	-1	protein_coding	160760	PPTC7	0.354852	-2.6034	2	10.03	0	NA	NA	NA	NA	Yes	Aorta:Left_Ventricle:Right_Ventricle	2.019e-08	rs7967363	29	PPTC7	10.03
ENSG00000204852	TCTN1	12	111051832	111087235	1	protein_coding	79600	TCTN1	1.86861e-09	-0.456703	0	0	0	NA	NA	NA	NA	Yes	Left_Ventricle	2.019e-08	rs7967363	29	TCTN1	0
ENSG00000122986	HVCN1	12	111065646	111142755	-1	protein_coding	84329	HVCN1	0.750491	-0.518136	1	10.08	0	NA	NA	NA	NA	No	NA	2.487e-08	rs7967363	29	HVCN1	10.08
ENSG00000186298	PPP1CC	12	111157485	111180744	-1	protein_coding	5501	PPP1CC	0.944905	NA	4	10.08	0	NA	NA	NA	NA	Yes	Aorta:Left_Ventricle:Right_Ventricle	2.019e-08	rs7967363	29	PPP1CC	10.08
ENSG00000204842	ATXN2	12	111890018	112037480	-1	protein_coding	6311	ATXN2	0.999862	-0.359942	0	0	0	NA	NA	NA	NA	Yes	Left_Ventricle	2.164e-08	rs7967363	29	ATXN2	0
ENSG00000187498	COL4A1	13	110801318	110959496	-1	protein_coding	1282	COL4A1	1	-0.456418	2	10.31	0	NA	NA	NA	NA	No	NA	1.647e-09	rs4773141;rs4773144	30	COL4A1	10.31
ENSG00000134871	COL4A2	13	110958159	111165374	1	protein_coding	1284	COL4A2	2.10929e-06	NA	15	10.31	0	NA	NA	NA	NA	No	NA	3.418e-17	rs4773141;rs4773144;rs7335876;rs9521701;rs4771666;rs928111;rs9521731;rs9515203;rs4773176	30	COL4A2	10.31
ENSG00000197249	SERPINA1	14	94843084	94857030	-1	protein_coding	5265	SERPINA1	3.65586e-07	1.45992	2	20.2	0	NA	NA	NA	NA	No	NA	5.727e-11	rs112635299	31	SERPINA1	20.2
ENSG00000100721	TCL1A	14	96176304	96180533	-1	protein_coding	8115	TCL1A	0.0012233	-0.519151	0	0	0	NA	NA	NA	NA	Yes	Left_Ventricle	5.318e-10	rs112635299	31	TCL1A	0
ENSG00000259752	FKSG62	15	47425693	47426320	-1	protein_coding	NA	NA	NA	NA	0	0	0	NA	NA	NA	NA	Yes	Left_Ventricle	9.904e-11	rs363820:rs595244:rs55694948	32	FKSG62	0
ENSG00000128951	DUT	15	48623208	48635570	1	protein_coding	1854	DUT	0.339207	0.328198	0	0	0	NA	NA	NA	NA	Yes	Left_Ventricle	9.904e-11	rs363820:rs595244:rs55694948	32	DUT	0
ENSG00000166147	FBN1	15	48700503	48938046	-1	protein_coding	2200	FBN1	1	0.213406	52	18.62	0	NA	NA	NA	NA	Yes	Aorta:Left_Ventricle	4.298e-11	rs363820;rs595244;rs55694948;rs6493325;rs73394203;rs7170686;rs1678983;rs6493333;rs363820:rs595244:rs55694948:rs6493325:rs73394203:rs73394203;rs7170686:rs7170686:rs73394203	32	FBN1	18.62
ENSG00000103995	CEP152	15	49005125	49103343	-1	protein_coding	22995	CEP152	4.42004e-21	0.395179	0	0	0	NA	NA	NA	NA	Yes	Aorta:Left_Ventricle:Right_Ventricle	4.298e-11	rs363820:rs595244:rs55694948:rs6493325:rs73394203:rs73394203;rs7170686:rs7170686:rs73394203;rs7170686;rs1678983:rs1678983:rs6493333	32	CEP152	0
ENSG00000255302	EID1	15	49170083	49172380	1	protein_coding	23741	EID1	0.645355	-1.03311	0	0	0	NA	NA	NA	NA	Yes	Aorta:Left_Ventricle	9.904e-11	rs363820:rs595244:rs55694948	32	EID1	0
ENSG00000138593	SECISBP2L	15	49280673	49338760	-1	protein_coding	9728	SECISBP2L	0.101713	-0.941287	0	0	0	NA	NA	NA	NA	Yes	Aorta:Left_Ventricle	4.978e-11	rs363820:rs595244:rs55694948:rs6493325:rs73394203:rs73394203;rs7170686:rs7170686	32	SECISBP2L	0
ENSG00000166262	FAM227B	15	49619159	49913128	-1	protein_coding	196951	FAM227B	2.74009e-16	1.54273	0	0	0	NA	NA	NA	NA	Yes	Left_Ventricle	4.298e-11	rs363820:rs595244:rs55694948:rs73394203;rs7170686;rs1678983	32	FAM227B	0
ENSG00000104047	DTWD1	15	49913177	49937333	1	protein_coding	56986	DTWD1	1.40544e-05	1.15458	0	0	0	NA	NA	NA	NA	Yes	Left_Ventricle	4.298e-11	rs363820:rs595244:rs55694948:rs73394203;rs7170686;rs1678983	32	DTWD1	0
ENSG00000104043	ATP8B4	15	50150435	50475014	-1	protein_coding	79895	ATP8B4	2.42164e-27	1.64945	0	0	0	NA	NA	NA	NA	Yes	Left_Ventricle	4.298e-11	rs363820:rs595244:rs6493325:rs73394203;rs7170686;rs1678983	32	ATP8B4	0
ENSG00000140284	SLC27A2	15	50474393	50528592	1	protein_coding	11001	SLC27A2	2.58258e-05	0.339774	0	0	0	NA	NA	NA	NA	Yes	Left_Ventricle	4.298e-11	rs363820:rs595244:rs6493325:rs73394203;rs7170686;rs1678983	32	SLC27A2	0
ENSG00000140287	HDC	15	50534144	50558223	-1	protein_coding	3067	HDC	0.514823	-0.20223	0	0	0	NA	NA	NA	NA	Yes	Left_Ventricle	4.298e-11	rs363820:rs595244:rs73394203;rs7170686;rs1678983	32	HDC	0
ENSG00000104064	GABPB1	15	50569389	50647605	-1	protein_coding	2553	GABPB1	0.929888	-0.522679	0	0	0	NA	NA	NA	NA	Yes	Left_Ventricle	1.534e-10	rs595244	32	GABPB1	0
ENSG00000137869	CYP19A1	15	51500254	51630807	-1	protein_coding	1588	CYP19A1	0.00055961	0.218469	0	0	0	NA	NA	NA	NA	Yes	Left_Ventricle	7.29e-11	rs73394203:rs73394203;rs7170686:rs595244:rs7170686	32	CYP19A1	0
ENSG00000186417	GLDN	15	51633826	51700210	1	protein_coding	342035	GLDN	1.79271e-11	-0.637628	0	0	0	NA	NA	NA	NA	Yes	Left_Ventricle	7.29e-11	rs73394203:rs73394203;rs7170686:rs595244:rs7170686	32	GLDN	0
ENSG00000182718	ANXA2	15	60639333	60695082	-1	protein_coding	302	ANXA2	0.00984346	NA	0	0	0	NA	NA	NA	NA	Yes	Left_Ventricle	5.265e-09	rs17271730	33	ANXA2	0
ENSG00000171914	TLN2	15	62682725	63136830	1	protein_coding	83660	TLN2	0.999853	0.357665	2	4.126	2	8.39251e-19	1.97834e-13	GTEx/v7/Artery_Aorta:GTEx/v7/Artery_Tibial	-	Yes	Aorta:Left_Ventricle:Right_Ventricle	2.151e-09	rs17271730;rs956006;rs17271730:rs956006	33	TLN2	4.126
ENSG00000259458	RP11-625H11.1	15	62929371	62937490	-1	protein_coding	197003	MGC15885	NA	NA	0	0	0	NA	NA	NA	NA	Yes	Aorta:Left_Ventricle:Right_Ventricle	2.151e-09	rs17271730:rs956006	33	MGC15885	0
ENSG00000103642	LACTB	15	63413999	63434260	1	protein_coding	114294	LACTB	0.00265961	-0.0681615	0	0	0	NA	NA	NA	NA	Yes	Left_Ventricle	5.265e-09	rs17271730	33	LACTB	0
ENSG00000157766	ACAN	15	89346674	89418585	1	protein_coding	176	ACAN	0.999994	NA	0	0	0	NA	NA	NA	NA	Yes	Aorta:Left_Ventricle	1.38e-08	rs4932196:rs4340308:rs4932196;rs4340308	34	ACAN	0
ENSG00000140836	ZFHX3	16	72816784	73093597	-1	protein_coding	463	ZFHX3	1	-0.743235	0	0	0	NA	NA	NA	NA	Yes	Left_Ventricle	3.824e-15	rs3851740:rs3851740;rs8054194:rs8054194	35	ZFHX3	0
ENSG00000168404	MLKL	16	74705753	74734858	-1	protein_coding	197259	MLKL	7.47866e-14	0.620284	0	0	0	NA	NA	NA	NA	Yes	Left_Ventricle	9.588e-17	rs3851740;rs112782026:rs8044442:rs3851740:rs4888398:rs112782026	35	MLKL	0
ENSG00000168928	CTRB2	16	75237994	75241083	-1	protein_coding	440387	CTRB2	0.283515	-0.0505902	0	0	0	NA	NA	NA	NA	Yes	Left_Ventricle	9.588e-17	rs3851740:rs4888398:rs3851740;rs1001861:rs8047983:rs3851740;rs112782026:rs8044442:rs112782026	35	CTRB2	0
ENSG00000168925	CTRB1	16	75252898	75258822	1	protein_coding	1504	CTRB1	0.00179667	0.202062	0	0	0	NA	NA	NA	NA	Yes	Left_Ventricle	9.588e-17	rs3851740:rs4888398:rs3851740;rs1001861:rs8047983:rs3851740;rs112782026:rs8044442:rs112782026	35	CTRB1	0
ENSG00000050820	BCAR1	16	75262928	75301951	-1	protein_coding	9564	BCAR1	0.992957	NA	6	1.845	297	2.06227e-23	8.7441e-18	GTEx/v7/Artery_Aorta:GTEx/v7/Artery_Tibial	+	No	NA	2.818e-17	rs3851740;rs1001861;rs8047983;rs4888398;rs112782026;rs8054194	35	BCAR1	1.845
ENSG00000153774	CFDP1	16	75327596	75467383	-1	protein_coding	10428	CFDP1	0.0849396	-0.00394538	259	16.27	6	1.46934e-09	1.42724e-05	GTEx/v7/Artery_Tibial:GTEx/v7/Heart_Atrial_Appendage:GTEx/v7/Heart_Left_Ventricle	-	No	NA	2.818e-17	rs3851740;rs4888398;rs1001861;rs8047983;rs112782026;rs8044442;rs8054194	35	CFDP1	16.27
ENSG00000261717	RP11-77K12.1	16	75446582	75498604	-1	protein_coding	NA	NA	NA	NA	141	14.15	0	NA	NA	NA	NA	Yes	Left_Ventricle	9.588e-17	rs3851740;rs112782026;rs1001861;rs8054194;rs4888398;rs112782026:rs8044442:rs3851740:rs4888398:rs112782026	35	RP11-77K12.1	14.15
ENSG00000166822	TMEM170A	16	75476952	75499395	-1	protein_coding	124491	TMEM170A	0.000303172	0.822657	63	14.15	0	NA	NA	NA	NA	Yes	Left_Ventricle	9.588e-17	rs3851740;rs4888398;rs8054194;rs112782026:rs8044442:rs3851740:rs4888398:rs112782026	35	TMEM170A	14.15
ENSG00000183196	CHST6	16	75510949	75529282	-1	protein_coding	4166	CHST6	0.000606607	-0.818681	8	6.951	0	NA	NA	NA	NA	Yes	Left_Ventricle	3.824e-15	rs3851740;rs3851740:rs3851740;rs8054194:rs8054194	35	CHST6	6.951
ENSG00000034713	GABARAPL2	16	75600249	75611779	1	protein_coding	11345	GABARAPL2	0.000743181	-0.633016	0	0	0	NA	NA	NA	NA	Yes	Aorta:Left_Ventricle:Right_Ventricle	3.824e-15	rs3851740:rs3851740;rs8054194:rs8054194	35	GABARAPL2	0
ENSG00000065457	ADAT1	16	75630879	75657198	-1	protein_coding	23536	ADAT1	6.8034e-11	-0.155197	0	0	0	NA	NA	NA	NA	Yes	Aorta:Left_Ventricle:Right_Ventricle	3.824e-15	rs3851740:rs3851740;rs8054194:rs8054194	35	ADAT1	0
ENSG00000171724	VAT1L	16	77822427	78014004	1	protein_coding	57687	VAT1L	1.89787e-05	1.35869	0	0	0	NA	NA	NA	NA	Yes	Left_Ventricle	1.04e-15	rs3851740:rs4888398:rs3851740;rs1001861:rs8047983	35	VAT1L	0
ENSG00000184860	SDR42E1	16	82031221	82045093	-1	protein_coding	93517	SDR42E1	3.52616e-07	1.24225	0	0	0	NA	NA	NA	NA	Yes	Left_Ventricle	3.454e-09	rs7500448	36	SDR42E1	0
ENSG00000086696	HSD17B2	16	82068609	82132139	1	protein_coding	3294	HSD17B2	3.82582e-10	-0.100126	0	0	0	NA	NA	NA	NA	Yes	Left_Ventricle	3.454e-09	rs7500448	36	HSD17B2	0
ENSG00000140945	CDH13	16	82660408	83830204	1	protein_coding	1012	CDH13	NA	-0.348066	1	4.113	1	1.10243e-14	4.79553e-22	GTEx/v7/Artery_Aorta:GTEx/v7/Artery_Tibial	+	Yes	Aorta:Left_Ventricle	3.454e-09	rs7500448	36	CDH13	4.113
ENSG00000129993	CBFA2T3	16	88941266	89043612	-1	protein_coding	863	CBFA2T3	0.45444	-1.30126	86	12.67	16	3.30021e-07	0.0028899	GTEx/v7/Artery_Aorta	+	No	NA	2.477e-23	rs564669;rs1559446;rs13330003;16:88976407:G:T;rs77276646;rs511893;rs491224;rs1617734;rs538778;rs71395346;rs12935775;rs4782496;rs12930980;rs1870271;rs12921348	37	CBFA2T3	12.67
ENSG00000205018	RP11-830F9.6	16	89006197	89017932	1	protein_coding	NA	NA	NA	NA	37	12.67	0	NA	NA	NA	NA	No	NA	3.712e-20	rs1617734;rs491224;rs71395346;rs12935775;rs4782496;rs12930980;rs1870271;rs12921348	37	RP11-830F9.6	12.67
ENSG00000141052	MYOCD	17	12569207	12672266	1	protein_coding	93649	MYOCD	0.934596	1.39973	0	0	0	NA	NA	NA	NA	Yes	Aorta:Left_Ventricle	1.716e-13	rs1380664:rs12051552:rs16946208:rs72809157:rs72809151:rs12051555:rs12051555;rs12051552:rs72809157;rs72809174:rs72809174	38	MYOCD	0
ENSG00000006740	ARHGAP44	17	12692856	12894960	1	protein_coding	9912	ARHGAP44	0.999299	0.00303483	0	0	0	NA	NA	NA	NA	Yes	Left_Ventricle	1.716e-13	rs12051552:rs16946208:rs72809157:rs72809151:rs12051555:rs12051555;rs12051552:rs72809157;rs72809174:rs72809174	38	ARHGAP44	0
ENSG00000108433	GOSR2	17	45000483	45105003	1	protein_coding	9570	GOSR2	0.000289194	0.147391	4	19	0	NA	NA	NA	NA	No	NA	5.191e-09	rs17608766	39	GOSR2	19
ENSG00000262633	RP11-156P1.2	17	45000499	45124520	1	protein_coding	NA	NA	NA	NA	4	19	0	NA	NA	NA	NA	No	NA	5.191e-09	rs17608766	39	RP11-156P1.2	19
ENSG00000179673	RPRML	17	45055523	45056614	-1	protein_coding	388394	RPRML	0.421295	NA	1	0.35	0	NA	NA	NA	NA	No	NA	2.844e-08	rs17608766	39	RPRML	0.35
ENSG00000166960	CCDC178	18	30517366	31021065	-1	protein_coding	374864	CCDC178	4.11143e-29	-0.366634	0	0	0	NA	NA	NA	NA	Yes	Aorta:Left_Ventricle	3.172e-09	rs8084619:rs8086460	40	CCDC178	0
ENSG00000141431	ASXL3	18	31158579	31331156	1	protein_coding	80816	ASXL3	0.999977	-1.64461	19	13.8	0	NA	NA	NA	NA	Yes	Left_Ventricle:Right_Ventricle	3.172e-09	rs8084619;rs8086460;rs8084619:rs8086460	40	ASXL3	13.8
ENSG00000166974	MAPRE2	18	32556892	32723434	1	protein_coding	10982	MAPRE2	0.969645	1.01811	0	0	0	NA	NA	NA	NA	Yes	Left_Ventricle	3.172e-09	rs8086460	40	MAPRE2	0
ENSG00000104885	DOT1L	19	2164148	2232577	1	protein_coding	84444	DOT1L	0.999989	-1.47292	2	3.743	0	NA	NA	NA	NA	No	NA	1.784e-08	rs145111748;rs76064118	41	DOT1L	3.743
ENSG00000104886	PLEKHJ1	19	2230002	2237703	-1	protein_coding	55111	PLEKHJ1	0.463248	-0.584346	1	3.743	2	1.08063e-18	5.39852e-14	GTEx/v7/Artery_Tibial	+	No	NA	1.784e-08	rs76064118;rs145111748	41	PLEKHJ1	3.743
ENSG00000104897	SF3A2	19	2236520	2248678	1	protein_coding	8175	SF3A2	0.774375	0.112658	1	3.743	0	NA	NA	NA	NA	No	NA	4.913e-08	rs76064118	41	SF3A2	3.743
ENSG00000244165	P2RY11	19	10222214	10226048	1	protein_coding	5032	P2RY11	9.07591e-08	0.748298	0	0	5	1.33789e-05	9.86432e-06	GTEx/v7/Heart_Atrial_Appendage	+	No	NA	4.592e-10	rs138294113;rs61194703;rs57217136	42	P2RY11	0
ENSG00000130164	LDLR	19	11200038	11244492	1	protein_coding	3949	LDLR	2.59266e-16	0.415051	20	10.08	0	NA	NA	NA	NA	No	NA	3.93e-10	rs138294113;rs61194703;rs57217136	42	LDLR	10.08
ENSG00000160460	SPTBN4	19	40972148	41082370	1	protein_coding	57731	SPTBN4	NA	-0.667396	1	0.062	0	NA	NA	NA	NA	No	NA	4.362e-09	rs34093919	43	SPTBN4	0.062
ENSG00000160410	SHKBP1	19	41082757	41097305	1	protein_coding	92799	SHKBP1	0.000346951	-0.198812	1	4.128	0	NA	NA	NA	NA	No	NA	3.055e-10	rs34093919	43	SHKBP1	4.128
ENSG00000090006	LTBP4	19	41098789	41135725	1	protein_coding	8425	LTBP4	0.990359	NA	3	26.9	0	NA	NA	NA	NA	No	NA	2.844e-12	rs34093919	43	LTBP4	26.9
ENSG00000105245	NUMBL	19	41172596	41196877	-1	protein_coding	9253	NUMBL	0.751917	NA	1	2.318	0	NA	NA	NA	NA	No	NA	4.793e-10	rs113228202	43	NUMBL	2.318
ENSG00000123815	ADCK4	19	41197434	41224112	-1	protein_coding	79934	ADCK4	1.82147e-07	-0.699865	1	2.318	0	NA	NA	NA	NA	No	NA	4.793e-10	rs113228202	43	ADCK4	2.318
ENSG00000188493	C19orf54	19	41246761	41257458	-1	protein_coding	284325	C19orf54	0.00126595	0.0522879	0	0	0	NA	NA	NA	NA	Yes	Left_Ventricle	4.793e-10	rs113228202	43	C19orf54	0
ENSG00000077312	SNRPA	19	41256542	41271294	1	protein_coding	6626	SNRPA	0.0602794	-0.119251	0	0	0	NA	NA	NA	NA	Yes	Left_Ventricle	4.793e-10	rs113228202	43	SNRPA	0
ENSG00000268975	MIA-RAB4B	19	41277553	41292590	1	protein_coding	100529262	MIA-RAB4B	NA	NA	1	0.505	0	NA	NA	NA	NA	Yes	Left_Ventricle	4.793e-10	rs113692005;rs113228202	43	MIA-RAB4B	0.505
ENSG00000261857	MIA	19	41277553	41283395	1	protein_coding	8190	MIA	0.00695373	0.348272	1	0.505	0	NA	NA	NA	NA	Yes	Left_Ventricle	4.793e-10	rs113692005;rs113228202	43	MIA	0.505
ENSG00000167578	RAB4B	19	41284121	41302847	1	protein_coding	53916	RAB4B	0.940202	-0.113762	1	0.505	0	NA	NA	NA	NA	No	NA	2.307e-09	rs113692005	43	RAB4B	0.505
ENSG00000171570	RAB4B-EGLN2	19	41284147	41314103	1	protein_coding	100529264	RAB4B-EGLN2	NA	NA	1	0.505	0	NA	NA	NA	NA	No	NA	2.307e-09	rs113692005	43	RAB4B-EGLN2	0.505
ENSG00000268797	CTC-490E21.12	19	41307202	41404187	1	protein_coding	NA	NA	NA	NA	2	2.168	0	NA	NA	NA	NA	No	NA	5.998e-12	rs111689747	43	CTC-490E21.12	2.168
ENSG00000198077	CYP2A7	19	41381344	41388657	-1	protein_coding	1549	CYP2A7	3.0147e-10	2.7696	1	2.168	0	NA	NA	NA	NA	No	NA	3.501e-10	rs111689747	43	CYP2A7	2.168
ENSG00000177191	B3GNT8	19	41931264	41934635	-1	protein_coding	374907	B3GNT8	3.49056e-07	-0.0394459	0	0	0	NA	NA	NA	NA	Yes	Left_Ventricle	1.573e-10	rs34093919	43	B3GNT8	0
ENSG00000105341	ATP5SL	19	41937223	41946622	-1	protein_coding	55101	ATP5SL	5.83219e-05	-0.21384	0	0	0	NA	NA	NA	NA	Yes	Left_Ventricle	1.573e-10	rs34093919	43	ATP5SL	0
ENSG00000204978	C19orf69	19	41949063	41950670	1	protein_coding	100170765	C19orf69	NA	NA	0	0	0	NA	NA	NA	NA	Yes	Left_Ventricle	1.573e-10	rs34093919	43	C19orf69	0
ENSG00000007129	CEACAM21	19	42055886	42093197	1	protein_coding	90273	CEACAM21	2.37928e-10	0.224042	0	0	0	NA	NA	NA	NA	Yes	Left_Ventricle	5.998e-12	rs111689747	43	CEACAM21	0
ENSG00000142273	CBLC	19	45281126	45303891	1	protein_coding	23624	CBLC	0.00018299	-0.348046	4	7.025	0	NA	NA	NA	NA	Yes	Left_Ventricle	9.677e-12	rs112450640;rs148933445;rs28399657;rs2927482:rs2927472:rs2972559	44	CBLC	7.025
ENSG00000187244	BCAM	19	45312328	45324673	1	protein_coding	4059	BCAM	0.0368512	NA	7	15.96	0	NA	NA	NA	NA	Yes	Left_Ventricle	4.037e-17	rs148933445;rs28399657;rs28399654;rs41290120;rs2927482:rs2927472:rs2972559	44	BCAM	15.96
ENSG00000130202	PVRL2	19	45349432	45392485	1	protein_coding	5819	PVRL2	0.531937	-0.314456	15	15.03	0	NA	NA	NA	NA	Yes	Left_Ventricle	7.534e-22	rs2927482;rs2927472;rs2972559;rs112422902;rs41290120;rs283808;rs7254892;rs1160983;rs7412;rs112450640:rs148933445:rs28399657:rs28399654:rs41290120	44	PVRL2	15.03
ENSG00000130204	TOMM40	19	45393826	45406946	1	protein_coding	10452	TOMM40	0.963682	NA	14	25.1	0	NA	NA	NA	NA	No	NA	6.24e-41	rs283808;rs7254892;rs1160983;rs7412;rs769446;rs12721046;rs429358;rs445925	44	TOMM40	25.1
ENSG00000130203	APOE	19	45409011	45412650	1	protein_coding	348	APOE	0.0345336	-0.237445	12	25.1	0	NA	NA	NA	NA	Yes	Left_Ventricle	6.24e-41	rs7412;rs1160983;rs769446;rs12721046;rs429358;rs445925;rs4420638;rs12721109	44	APOE	25.1
ENSG00000130208	APOC1	19	45417504	45422606	1	protein_coding	341	APOC1	0.0507383	-0.105569	18	25.1	0	NA	NA	NA	NA	Yes	Left_Ventricle	6.24e-41	rs769446;rs12721046;rs429358;rs7412;rs445925;rs4420638;rs144311893;rs157592;rs12721109	44	APOC1	25.1
ENSG00000224916	APOC4-APOC2	19	45445495	45452822	1	protein_coding	100533990	APOC4-APOC2	NA	NA	1	0.398	0	NA	NA	NA	NA	Yes	Left_Ventricle	6.24e-41	rs12721109;rs7412;rs1160983:rs769446:rs12721046:rs429358:rs7412:rs7412;rs445925:rs445925:rs4420638;rs12721046:rs4420638:rs144311893:rs157592	44	APOC4-APOC2	0.398
ENSG00000267467	APOC4	19	45445495	45452820	1	protein_coding	346	APOC4	0.000150692	0.337274	1	0.398	0	NA	NA	NA	NA	Yes	Left_Ventricle	6.24e-41	rs12721109;rs7412;rs1160983:rs769446:rs12721046:rs429358:rs7412:rs7412;rs445925:rs445925:rs4420638;rs12721046:rs4420638:rs144311893:rs157592	44	APOC4	0.398
ENSG00000234906	APOC2	19	45449243	45452822	1	protein_coding	344	APOC2	0.0227961	0.388733	1	0.398	0	NA	NA	NA	NA	Yes	Left_Ventricle	6.24e-41	rs12721109;rs7412;rs1160983:rs769446:rs12721046:rs429358:rs7412:rs7412;rs445925:rs445925:rs4420638;rs12721046:rs4420638:rs144311893:rs157592	44	APOC2	0.398
ENSG00000267114	CTB-129P6.11	19	45453301	45457264	-1	protein_coding	NA	NA	NA	NA	1	0.398	0	NA	NA	NA	NA	Yes	Left_Ventricle	6.24e-41	rs12721109;rs7412;rs1160983:rs769446:rs12721046:rs429358:rs7412:rs7412;rs445925:rs445925:rs4420638;rs12721046:rs4420638:rs144311893:rs157592	44	CTB-129P6.11	0.398
ENSG00000104853	CLPTM1	19	45457842	45496599	1	protein_coding	1209	CLPTM1	0.980483	NA	0	0	0	NA	NA	NA	NA	Yes	Left_Ventricle	6.24e-41	rs7412;rs1160983:rs769446:rs12721046:rs429358:rs7412:rs7412;rs445925:rs445925:rs4420638;rs12721046:rs4420638:rs144311893:rs157592	44	CLPTM1	0
ENSG00000125821	DTD1	20	18568537	18744561	1	protein_coding	92675	DTD1	0.290213	-0.00836478	0	0	0	NA	NA	NA	NA	Yes	Left_Ventricle	1.214e-08	rs6035354	45	DTD1	0
ENSG00000185052	SLC24A3	20	19193290	19703581	1	protein_coding	57419	SLC24A3	0.959518	0.79591	10	11.94	10	3.73272e-09	2.73043e-06	GTEx/v7/Artery_Aorta:GTEx/v7/Artery_Tibial	-	No	NA	1.214e-08	rs6035354	45	SLC24A3	11.94
ENSG00000078699	CBFA2T2	20	32077881	32237842	1	protein_coding	9139	CBFA2T2	0.999355	-3.26487	0	0	1	4.33681e-05	4.36698e-05	GTEx/v7/Artery_Aorta	+	No	NA	4.7e-08	rs293738	46	CBFA2T2	0
ENSG00000101460	MAP1LC3A	20	33134658	33148149	1	protein_coding	84557	MAP1LC3A	0.739732	0.0197551	0	0	3	1.68374e-09	1.67246e-22	GTEx/v7/Artery_Tibial:GTEx/v7/Heart_Left_Ventricle	+	No	NA	2.89e-09	20:33829406:C:G	47	MAP1LC3A	0
ENSG00000198646	NCOA6	20	33284722	33413452	-1	protein_coding	23054	NCOA6	0.990815	-0.852306	0	0	0	NA	NA	NA	NA	Yes	Aorta:Left_Ventricle	2.89e-09	20:33829406:C:G	47	NCOA6	0
ENSG00000131067	GGT7	20	33432523	33460663	-1	protein_coding	2686	GGT7	0.9982	-0.466161	0	0	0	NA	NA	NA	NA	Yes	Left_Ventricle	8.697e-09	20:33829406:C:G	47	GGT7	0
ENSG00000131069	ACSS2	20	33459949	33515769	1	protein_coding	55902	ACSS2	8.97239e-11	-0.504094	0	0	1	0.000159943	0.0231331	GTEx/v7/Artery_Tibial	+	Yes	Left_Ventricle	8.697e-09	20:33829406:C:G	47	ACSS2	0
ENSG00000078814	MYH7B	20	33563206	33590240	1	protein_coding	57644	MYH7B	1.33081e-23	0.0567853	0	0	3	2.10445e-05	4.23987e-15	GTEx/v7/Artery_Tibial	+	No	NA	2.89e-09	20:33829406:C:G	47	MYH7B	0
ENSG00000100991	TRPC4AP	20	33590207	33680674	-1	protein_coding	26133	TRPC4AP	0.999539	0.00791892	0	0	0	NA	NA	NA	NA	Yes	Left_Ventricle	8.697e-09	20:33829406:C:G	47	TRPC4AP	0
ENSG00000088298	EDEM2	20	33703167	33865928	-1	protein_coding	55741	EDEM2	0.000137533	-0.173489	3	3.541	0	NA	NA	NA	NA	No	NA	2.89e-09	20:33829406:C:G	47	EDEM2	3.541
ENSG00000101000	PROCR	20	33759876	33765165	1	protein_coding	10544	PROCR	0.0101309	-0.393626	0	0	3	1.18447e-05	1.32434e-09	GTEx/v7/Artery_Tibial	-	Yes	Left_Ventricle	2.89e-09	20:33829406:C:G	47	PROCR	0
ENSG00000125966	MMP24	20	33814457	33864801	1	protein_coding	10893	MMP24	0.0287623	-0.485751	2	1.954	0	NA	NA	NA	NA	No	NA	2.89e-09	20:33829406:C:G	47	MMP24	1.954
ENSG00000196562	SULF2	20	46285092	46415360	-1	protein_coding	55959	SULF2	0.878046	0.398737	0	0	0	NA	NA	NA	NA	Yes	Left_Ventricle	4.868e-08	rs9679994	48	SULF2	0
ENSG00000124126	PREX1	20	47240790	47444420	-1	protein_coding	57580	PREX1	1	0.286576	1	1.97	1	1.78009e-13	4.87824e-17	GTEx/v7/Artery_Aorta:GTEx/v7/Artery_Tibial	+	No	NA	4.868e-08	rs9679994	48	PREX1	1.97
ENSG00000099889	ARVCF	22	19957419	20004331	-1	protein_coding	421	ARVCF	8.21839e-07	NA	3	0.905	3	4.34541e-23	7.0182e-19	GTEx/v7/Artery_Aorta:GTEx/v7/Artery_Tibial	-	No	NA	3.188e-08	rs7285377	49	ARVCF	0.905
ENSG00000100151	PICK1	22	38452318	38471708	1	protein_coding	9463	PICK1	0.555069	-0.905062	0	0	0	NA	NA	NA	NA	Yes	Left_Ventricle	1.362e-08	rs5757983	50	PICK1	0
ENSG00000100156	SLC16A8	22	38474141	38480100	-1	protein_coding	23539	SLC16A8	0.110165	-0.553001	0	0	0	NA	NA	NA	NA	Yes	Left_Ventricle	1.362e-08	rs5757983	50	SLC16A8	0
ENSG00000128383	APOBEC3A	22	39348746	39359188	1	protein_coding	200315	APOBEC3A	0.226348	-0.0717884	0	0	0	NA	NA	NA	NA	Yes	Left_Ventricle	1.362e-08	rs5757983	50	APOBEC3A	0
ENSG00000100324	TAB1	22	39795746	39833065	1	protein_coding	10454	TAB1	0.00399581	-0.623712	0	0	0	NA	NA	NA	NA	Yes	Left_Ventricle	1.95e-11	rs5757983:rs8139521:rs5757983;rs133036:rs133036	50	TAB1	0
ENSG00000100335	MIEF1	22	39895437	39914137	1	protein_coding	54471	MIEF1	0.0628938	-0.368026	0	0	0	NA	NA	NA	NA	Yes	Left_Ventricle	9.41e-10	rs191016613:rs878756:rs5757983	50	MIEF1	0
ENSG00000128272	ATF4	22	39915700	39918691	1	protein_coding	468	ATF4	0.411468	-0.241367	0	0	0	NA	NA	NA	NA	Yes	Left_Ventricle	9.41e-10	rs191016613:rs878756:rs5757983	50	ATF4	0
ENSG00000100346	CACNA1I	22	39966758	40085742	1	protein_coding	8911	CACNA1I	0.999999	0.144812	0	0	0	NA	NA	NA	NA	Yes	Left_Ventricle	1.362e-08	rs5757983	50	CACNA1I	0
ENSG00000100354	TNRC6B	22	40440821	40731812	1	protein_coding	23112	TNRC6B	1	-2.91639	0	0	0	NA	NA	NA	NA	Yes	Left_Ventricle:Right_Ventricle	2.285e-11	rs5757983:rs5757983;rs133036:rs133036	50	TNRC6B	0
ENSG00000239900	ADSL	22	40742507	40786467	1	protein_coding	158	ADSL	0.000212575	-0.459232	0	0	0	NA	NA	NA	NA	Yes	Left_Ventricle	1.95e-11	rs5757983:rs8139521:rs5757983;rs133036:rs133036	50	ADSL	0
ENSG00000100359	SGSM3	22	40766595	40806293	1	protein_coding	27352	SGSM3	1.00601e-06	-0.227062	2	2.436	0	NA	NA	NA	NA	Yes	Left_Ventricle	2.285e-11	rs191016613;rs878756;rs5757983;rs133036:rs133036:rs5757983	50	SGSM3	2.436
ENSG00000196588	MKL1	22	40806285	41032706	-1	protein_coding	57591	MKL1	0.540324	-0.588524	26	10.67	0	NA	NA	NA	NA	Yes	Aorta:Left_Ventricle	1.95e-11	rs191016613;rs878756;rs5757983;rs133036;rs8139521;rs5757983:rs5757983;rs133036:rs133036:rs8139521:rs191016613:rs878756	50	MKL1	10.67
ENSG00000128285	MCHR1	22	41074754	41078818	1	protein_coding	2847	MCHR1	0.00114839	-0.0810065	0	0	0	NA	NA	NA	NA	Yes	Aorta:Left_Ventricle	1.95e-11	rs5757983:rs8139521:rs5757983;rs133036:rs133036:rs191016613:rs878756	50	MCHR1	0
ENSG00000100380	ST13	22	41220539	41253026	-1	protein_coding	6767	ST13	0.659424	-1.5853	0	0	1	1.01127e-05	0.0199164	GTEx/v7/Artery_Coronary	-	Yes	Aorta:Left_Ventricle	1.95e-11	rs8139521;rs5757983:rs8139521:rs5757983;rs133036:rs133036	50	ST13	0
ENSG00000196236	XPNPEP3	22	41253081	41363838	1	protein_coding	63929	XPNPEP3	8.88349e-06	-0.745194	0	0	0	NA	NA	NA	NA	Yes	Aorta:Left_Ventricle	1.95e-11	rs5757983:rs8139521:rs5757983;rs133036:rs133036	50	XPNPEP3	0
ENSG00000172404	DNAJB7	22	41255553	41258130	-1	protein_coding	150353	DNAJB7	2.09351e-11	0.355457	0	0	0	NA	NA	NA	NA	Yes	Aorta:Left_Ventricle	1.95e-11	rs5757983:rs8139521:rs5757983;rs133036:rs133036	50	DNAJB7	0

### Sheet: ST11
Suplementary Table 11. SNPs in the 95% credible sets constructed using GWAS summary statistics from the cIMT European-only (UKBB and CHARGE-UCLEB) meta-analysis.
Locus	lead SNP	chr:bp	SNP_ID	P_GWAS	Posterior probability of driving association signal
2:21286057	2:21286057	2:21286057	rs957154785	1.48e-09	0.7
		2:21294975	rs541041	5.92e-09	0.18
		2:21291312	rs548145	6.72e-08	0.02
		2:21288321	rs562338	7.9e-08	0.02
		2:21289432	rs581411	8.67e-08	0.01
		2:21291529	rs668948	1.27e-07	0.01
		2:21288226	rs563290	1.4e-07	0.01
		2:21290067	rs580889	1.77e-07	0.01
2:216299629	2:216299629	2:216299629	rs1250247	7.51e-09	0.2
		2:216305834	rs1250231	8.04e-09	0.18
		2:216303053	rs3910516	1.01e-08	0.15
		2:216292331	rs1837121	1.3e-08	0.12
		2:216306635	rs1250232	2.42e-08	0.06
		2:216296257	rs1250242	4.31e-08	0.04
		2:216297796	rs1250244	4.38e-08	0.04
		2:216287093	rs1250248	4.42e-08	0.04
		2:216295014	rs1250240	4.52e-08	0.03
		2:216294957	rs1250239	4.6e-08	0.03
		2:216295312	rs1250241	4.61e-08	0.03
		2:216300185	rs1250258	6.76e-08	0.02
		2:216287796	rs13423742	7.45e-08	0.02
3:64730121	3:64730121	3:64730121	rs17676309	5.63e-11	0.28
		3:64705365	rs6795735	7.43e-11	0.21
		3:64710253	rs918466	1.19e-10	0.14
		3:64724632	rs6775974	2.11e-10	0.08
		3:64707269	rs9311910	2.23e-10	0.07
		3:64715155	rs62247658	2.54e-10	0.06
		3:64719091	rs6445425	4.07e-10	0.04
		3:64714182	rs17727064	4.3e-10	0.04
		3:64710850	rs7428936	4.77e-10	0.04
4:10115523	4:10115523	4:10115523	rs12498927	2.41e-09	0.55
		4:10112862	rs35995899	2.69e-08	0.05
		4:10120609	rs12374320	3.95e-08	0.04
		4:10099814	rs2241482	4.35e-08	0.03
		4:10112448	rs4533774	4.45e-08	0.03
		4:10096692	rs10939702	4.49e-08	0.03
		4:10115065	rs4604059	4.69e-08	0.03
		4:10107439	rs35411989	5.24e-08	0.03
		4:10119444	rs4697923	6.08e-08	0.02
		4:10123377	rs35523212	6.53e-08	0.02
		4:10120376	rs3756218	7.31e-08	0.02
		4:10119903	rs55817941	9.03e-08	0.02
		4:10101300	rs34104130	9.78e-08	0.02
		4:10111214	rs10939708	1.11e-07	0.01
		4:10104478	rs12640611	1.27e-07	0.01
		4:10110605	rs4697922	1.93e-07	0.01
		4:10125335	rs4337733	2.31e-07	0.01
		4:10100812	rs2241485	2.42e-07	0.01
		4:10109123	rs11732818	3.2e-07	0.01
		4:10139095	rs12646146	3.61e-07	0
		4:10090930	rs3775932	4.02e-07	0
		4:10093651	rs3796822	4.46e-07	0
4:148378442	4:148378442	4:148378442	rs55965782	9.83e-10	0.11
		4:148380348	rs73855809	1.39e-09	0.08
		4:148383424	rs73855810	1.6e-09	0.07
		4:148378604	rs56024659	1.61e-09	0.07
		4:148378225	rs59415853	1.61e-09	0.07
		4:148393664	rs1878406	1.65e-09	0.07
		4:148391703	rs5981626	1.68e-09	0.07
		4:148375242	rs75697049	2.37e-09	0.05
		4:148370548	rs80157433	2.37e-09	0.05
		4:148374767	rs61075980	2.5e-09	0.05
		4:148392728	rs6823438	2.76e-09	0.04
		4:148395903	rs6820938	3.46e-09	0.03
		4:148364920	rs77028772	3.62e-09	0.03
		4:148365339	rs17612693	3.78e-09	0.03
		4:148389885	rs146510206	3.79e-09	0.03
		4:148401190	rs6841581	4.69e-09	0.02
		4:148397751	rs73855814	5.79e-09	0.02
		4:148387701	rs58721068	6.05e-09	0.02
		4:148400256	rs10305838	7.41e-09	0.02
		4:148400011	rs72957606	7.61e-09	0.02
		4:148400413	rs10305839	9.66e-09	0.01
		4:148398877	rs7659823	1.07e-08	0.01
		4:148402737	rs6855875	1.07e-08	0.01
4:174656889	4:174656889	4:174656889	rs67846163	2.06e-08	0.41
		4:174681501	rs188848834	2.38e-08	0.35
		4:174677572	rs4235201	3.58e-08	0.24
5:81683739	5:81683739	5:81683739	rs224805	1.77e-13	0.19
		5:81682156	rs224826	2.12e-13	0.16
		5:81676202	rs224831	3.47e-13	0.1
		5:81681548	rs224828	3.5e-13	0.1
		5:81661306	rs224815	3.66e-13	0.1
		5:81668849	rs224837	5.14e-13	0.07
		5:81682149	rs224827	5.68e-13	0.06
		5:81663005	rs224818	7.67e-13	0.05
		5:81661086	rs224814	7.72e-13	0.05
		5:81659709	rs224813	7.89e-13	0.05
		5:81668841	rs224838	1.08e-12	0.03
		5:81678750	rs224829	1.6e-12	0.02
5:82891343	5:82891343	5:82891343	rs310502	4.62e-11	0.21
		5:82899830	rs309574	8.57e-11	0.12
		5:82904002	rs617228	9.7e-11	0.1
		5:82896644	rs309563	1.03e-10	0.1
		5:82905733	rs471580	1.05e-10	0.1
		5:82902267	rs12153581	1.09e-10	0.09
		5:82888812	rs310498	1.82e-10	0.06
		5:82915497	rs336942	2.55e-10	0.04
		5:82914527	rs336946	2.68e-10	0.04
		5:82891552	rs310503	3.54e-10	0.03
		5:82884891	rs310520	4.77e-10	0.02
		5:82913780	rs651198	4.81e-10	0.02
		5:82915184	rs336943	5.63e-10	0.02
		5:82913284	rs567721	5.8e-10	0.02
5:108110324	5:108110324	5:108110324	rs4479887	5.94e-09	0.07
		5:108112359	rs62361338	1.3e-08	0.03
		5:108105903	rs10477932	1.34e-08	0.03
		5:108108500	rs3805599	1.5e-08	0.03
		5:108115365	rs10041659	1.51e-08	0.03
		5:108108851	rs57928004	1.51e-08	0.03
		5:108111931	rs3805598	1.52e-08	0.03
		5:108114966	rs7715658	1.53e-08	0.03
		5:108115021	rs7728920	1.53e-08	0.03
		5:108114108	rs10062211	1.55e-08	0.03
		5:108112521	rs4448048	1.56e-08	0.03
		5:108117869	rs62361341	1.56e-08	0.03
		5:108120115	rs62361342	1.63e-08	0.03
		5:108116279	rs10070327	1.63e-08	0.03
		5:108120322	rs62361343	1.64e-08	0.03
		5:108120958	rs2009646	1.65e-08	0.03
		5:108123171	rs2081127	1.67e-08	0.02
		5:108121356	rs2113001	1.68e-08	0.02
		5:108123506	rs2081128	1.69e-08	0.02
		5:108124565	rs10477934	1.7e-08	0.02
		5:108124336	rs10477428	1.72e-08	0.02
		5:108128002	rs62361345	1.72e-08	0.02
		5:108127411	rs6888173	1.72e-08	0.02
		5:108124482	rs10477430	1.72e-08	0.02
		5:108126076	rs10477935	1.73e-08	0.02
		5:108124779	rs62361344	1.73e-08	0.02
		5:108120029	rs17161505	1.75e-08	0.02
		5:108126906	rs28765243	1.8e-08	0.02
		5:108128857	rs28862652	1.8e-08	0.02
		5:108128959	rs2900036	1.8e-08	0.02
		5:108128505	rs6894386	1.8e-08	0.02
		5:108129897	rs58193244	1.86e-08	0.02
		5:108129940	rs111924886	1.87e-08	0.02
		5:108130067	rs113670069	2.04e-08	0.02
		5:108130075	rs113837779	2.08e-08	0.02
		5:108124084	rs13360253	3.12e-08	0.01
		5:108107752	rs10477933	3.78e-08	0.01
		5:108109051	rs58304901	4.69e-08	0.01
		5:108109274	rs951607774	4.84e-08	0.01
		5:108110055	rs62361337	4.86e-08	0.01
6:1976723	6:1976723	6:1976723	rs1830733	3.43e-10	0.33
		6:1987913	rs9392347	4.75e-10	0.24
		6:1986831	rs9503061	2.34e-09	0.05
		6:1977443	rs1830734	5.57e-09	0.02
		6:1976501	rs1408002	5.64e-09	0.02
		6:1982310	rs12204564	6.18e-09	0.02
		6:1965745	rs2031227	6.36e-09	0.02
		6:1986607	rs9503060	1.01e-08	0.01
		6:1972605	rs2246227	1.17e-08	0.01
		6:1979173	rs9328077	1.2e-08	0.01
		6:1984153	rs9503058	1.2e-08	0.01
		6:1984211	rs9503059	1.21e-08	0.01
		6:1980929	rs10900915	1.22e-08	0.01
		6:1979522	rs9328078	1.23e-08	0.01
		6:1982873	rs12198695	1.23e-08	0.01
		6:1977095	rs1408003	1.23e-08	0.01
		6:1982747	rs12200121	1.24e-08	0.01
		6:1978324	rs6932363	1.24e-08	0.01
		6:1963929	rs2761243	1.25e-08	0.01
		6:1978668	rs12202512	1.25e-08	0.01
		6:1969385	rs2449971	1.28e-08	0.01
		6:1962493	rs1570536	1.29e-08	0.01
		6:1967281	rs2628454	1.3e-08	0.01
		6:1967240	rs2761244	1.31e-08	0.01
		6:1968758	rs2628456	1.32e-08	0.01
		6:1967505	rs2476465	1.34e-08	0.01
		6:1973529	rs936755	1.35e-08	0.01
		6:1971320	rs2628460	1.36e-08	0.01
		6:1974998	rs2245970	1.37e-08	0.01
		6:1974989	rs2245971	1.37e-08	0.01
		6:1964499	rs1535704	1.38e-08	0.01
		6:1970908	rs2761246	1.38e-08	0.01
		6:1970925	rs1389562444	1.41e-08	0.01
		6:1970313	rs2628458	1.41e-08	0.01
6:26477779	6:26477779	6:26477779	rs1487057195	4.93e-08	0.17
		6:26467182	rs3799380	5.69e-08	0.15
		6:26491234	rs6924727	1.26e-07	0.07
		6:26493909	rs6933213	1.27e-07	0.07
		6:26492149	rs6941920	1.34e-07	0.07
		6:26496578	rs9467772	1.78e-07	0.05
		6:26478825	rs6926677	2.49e-07	0.04
		6:26479000	rs9358947	3.36e-07	0.03
		6:26478927	rs9358946	3.39e-07	0.03
		6:26471155	rs6456727	3.51e-07	0.03
		6:26474044	rs7773938	3.51e-07	0.03
		6:26472114	rs9358945	3.52e-07	0.03
		6:26481642	rs7756567	3.87e-07	0.02
		6:26489607	rs34313099	4.82e-07	0.02
		6:26493384	rs13195047	5.4e-07	0.02
		6:26467531	rs4518487	5.62e-07	0.02
		6:26474571	rs56296968	5.63e-07	0.02
		6:26477143	rs16891717	5.68e-07	0.02
		6:26476782	rs3757150	5.68e-07	0.02
		6:26470032	rs9348719	5.71e-07	0.02
		6:26482468	rs9348720	6.01e-07	0.02
		6:26483806	rs9358948	6.03e-07	0.02
		6:26496916	rs9379880	6.99e-07	0.01
		6:26489866	rs528605897	7.82e-07	0.01
		6:26469875	rs9358944	8.63e-07	0.01
		6:26468660	rs3734544	9.09e-07	0.01
6:143609180	6:143609180	6:143609180	rs6930404	1.4e-10	0.19
		6:143608968	rs6907215	1.45e-10	0.18
		6:143605472	rs9403480	1.51e-10	0.17
		6:143605795	rs7749040	1.52e-10	0.17
		6:143611471	rs9376739	1.75e-10	0.15
		6:143617914	rs1885649	2.07e-10	0.13
7:35505204	7:35505204	7:35505204	rs343039	1.46e-18	0.32
		7:35498200	rs343029	1.68e-18	0.28
		7:35503600	rs343037	3.33e-18	0.14
		7:35488349	rs343011	4.56e-18	0.11
		7:35503445	rs343036	7.41e-18	0.07
		7:35519519	rs343052	1.76e-17	0.03
		7:35526022	rs1646989	3.42e-17	0.01
7:106410777	7:106410777	7:106410777	rs12705390	6.03e-13	0.49
		7:106411858	rs17477177	1.4e-12	0.21
		7:106412082	rs62481856	1.41e-12	0.21
		7:106414069	rs2392929	6.19e-12	0.05
8:6486033	8:6486033	8:6486033	rs2912063	2.45e-16	0.36
		8:6484635	rs2278147	6.72e-16	0.13
		8:6484530	rs2246801	7.2e-16	0.13
		8:6487449	rs3020263	1.04e-15	0.09
		8:6488577	rs3020264	1.17e-15	0.08
		8:6488787	rs1974946	1.28e-15	0.07
		8:6488710	rs2912064	1.56e-15	0.06
		8:6490200	rs2433143	1.74e-15	0.05
8:10612806	8:10612806	8:10612806	rs4840513	3.68e-16	0.09
		8:10629061	rs6601522	4.27e-16	0.08
		8:10632236	rs11250073	5.56e-16	0.06
		8:10630898	rs4841441	6.11e-16	0.05
		8:10632121	rs200873273	6.15e-16	0.05
		8:10630568	rs28570522	6.18e-16	0.05
		8:10620339	rs2898251	6.99e-16	0.05
		8:10603705	rs3905581	7.4e-16	0.04
		8:10632684	rs6993841	7.69e-16	0.04
		8:10634805	rs7834466	7.82e-16	0.04
		8:10629987	rs4240669	8.69e-16	0.04
		8:10633682	rs7813706	8.87e-16	0.04
		8:10634248	rs10107289	9.02e-16	0.04
		8:10634132	rs10089615	9.18e-16	0.04
		8:10599994	rs6982210	9.98e-16	0.03
		8:10604164	rs2898252	1.17e-15	0.03
		8:10598822	rs2116094	1.18e-15	0.03
		8:10633159	rs10100265	1.36e-15	0.02
		8:10623969	rs2409669	1.49e-15	0.02
		8:10632259	rs11250074	1.73e-15	0.02
		8:10623633	rs891556	2.25e-15	0.02
		8:10635297	rs2116095	2.41e-15	0.01
		8:10616265	rs6984744	2.55e-15	0.01
		8:10612075	rs7018334	2.8e-15	0.01
		8:10614384	rs718741	3.26e-15	0.01
		8:10606756	rs1280966481	3.69e-15	0.01
		8:10606954	rs11250067	3.72e-15	0.01
		8:10615431	rs1968400	3.83e-15	0.01
		8:10637552	rs1210287435	5.36e-15	0.01
8:81267236	8:81267236	8:81267236	rs13274067	6.59e-09	0.12
		8:81265092	rs13253128	6.6e-09	0.12
		8:81263962	rs7462675	6.61e-09	0.12
		8:81262527	rs62517191	3.62e-08	0.02
		8:81281007	rs6473225	4.7e-08	0.02
		8:81280778	rs7826521	4.83e-08	0.02
		8:81282397	rs13282455	4.91e-08	0.02
		8:81280666	rs13270496	4.97e-08	0.02
		8:81278885	rs12543811	5.05e-08	0.02
		8:81268155	rs6473223	5.19e-08	0.02
		8:81268799	rs13276888	5.26e-08	0.02
		8:81275860	rs1383383327	5.31e-08	0.02
		8:81273883	rs6987042	5.38e-08	0.02
		8:81267808	rs7012968	5.39e-08	0.02
		8:81265828	rs1911715	5.48e-08	0.02
		8:81271836	rs6996407	5.73e-08	0.02
		8:81270542	rs13258616	5.83e-08	0.02
		8:81268217	rs6473224	5.89e-08	0.02
		8:81266902	rs13273143	6.03e-08	0.01
		8:81268854	rs13274782	6.21e-08	0.01
		8:81280496	rs13272328	6.56e-08	0.01
		8:81288734	rs952558	6.57e-08	0.01
		8:81267706	rs6992476	7.05e-08	0.01
		8:81275652	rs11783496	7.25e-08	0.01
		8:81273135	rs13282260	7.44e-08	0.01
		8:81283376	rs7837153	7.51e-08	0.01
		8:81283175	rs7837219	7.7e-08	0.01
		8:81291645	rs4739738	8.55e-08	0.01
		8:81274338	rs2202749	8.94e-08	0.01
		8:81268764	rs13274471	9e-08	0.01
		8:81273210	rs11994858	9.06e-08	0.01
		8:81267937	rs6473222	1.04e-07	0.01
		8:81285139	rs10957978	1.1e-07	0.01
		8:81289787	rs10957979	1.11e-07	0.01
		8:81264591	rs13251923	1.12e-07	0.01
		8:81264690	rs13252706	1.13e-07	0.01
		8:81265146	rs13253385	1.13e-07	0.01
		8:81289625	rs4739737	1.13e-07	0.01
		8:81262839	rs62517193	1.13e-07	0.01
		8:81259826	rs13275219	1.17e-07	0.01
		8:81288925	rs952557	1.17e-07	0.01
		8:81262544	rs62517192	1.21e-07	0.01
		8:81261038	rs3913968	1.24e-07	0.01
		8:81275835	rs11786685	1.25e-07	0.01
		8:81259446	rs10957975	1.26e-07	0.01
		8:81277369	rs4739736	1.27e-07	0.01
		8:81259105	rs12542061	1.28e-07	0.01
		8:81259877	rs4739735	1.29e-07	0.01
		8:81287175	rs13263709	1.32e-07	0.01
		8:81261064	rs3913969	1.32e-07	0.01
		8:81285892	rs6473227	1.41e-07	0.01
		8:81285759	rs6473226	1.42e-07	0.01
		8:81285487	rs11784337	1.45e-07	0.01
		8:81276113	rs13275449	1.53e-07	0.01
		8:81252135	rs12542017	2.09e-07	0
8:123404664	8:123404664	8:123404664	rs3935838	8.33e-15	0.09
		8:123381961	rs4458885	1.51e-14	0.05
		8:123384721	rs4563889	1.63e-14	0.05
		8:123394981	rs4495430	1.71e-14	0.05
		8:123385898	rs7814921	1.73e-14	0.05
		8:123394850	rs4289822	1.75e-14	0.05
		8:123381954	rs4541929	1.89e-14	0.04
		8:123381019	rs4452797	1.93e-14	0.04
		8:123381492	rs4351426	1.96e-14	0.04
		8:123383491	rs11781357	2.01e-14	0.04
		8:123384438	rs4355770	2.01e-14	0.04
		8:123384530	rs4355771	2.04e-14	0.04
		8:123388191	rs4573289	4.08e-14	0.02
		8:123385351	rs62525506	4.1e-14	0.02
		8:123388796	rs4301458	4.1e-14	0.02
		8:123401184	rs4871253	4.15e-14	0.02
		8:123403029	rs4300010	4.3e-14	0.02
		8:123395098	rs4282578	4.4e-14	0.02
		8:123389355	rs10112037	4.5e-14	0.02
		8:123396844	rs28495324	4.97e-14	0.02
		8:123386030	rs7815281	5.03e-14	0.02
		8:123391016	rs201190968	5.04e-14	0.02
		8:123396266	rs4500085	5.05e-14	0.02
		8:123399895	rs7823149	5.14e-14	0.02
		8:123392932	rs62525508	5.16e-14	0.02
		8:123395517	rs4272385	5.16e-14	0.02
		8:123392779	rs11778152	5.2e-14	0.02
		8:123389987	rs4871250	5.47e-14	0.02
		8:123396948	rs28623205	6.26e-14	0.01
		8:123409753	rs4385474	9.29e-14	0.01
		8:123385631	rs372750896	1.09e-13	0.01
		8:123412993	rs11984905	1.11e-13	0.01
		8:123403281	rs4442153	1.13e-13	0.01
		8:123405077	rs6470085	1.17e-13	0.01
		8:123403262	rs4463433	1.23e-13	0.01
		8:123409781	rs4478579	1.27e-13	0.01
		8:123409762	rs4506217	1.33e-13	0.01
		8:123406879	rs4552904	1.35e-13	0.01
		8:123405997	rs4871255	1.41e-13	0.01
		8:123404624	rs3935839	1.46e-13	0.01
		8:123405550	rs4871254	1.61e-13	0.01
		8:123410569	rs62525518	1.62e-13	0.01
		8:123410300	rs4506218	1.62e-13	0.01
8:124607159	8:124607159	8:124607159	rs34557926	8.54e-14	0.49
		8:124608614	rs7006122	9.1e-14	0.46
10:30167754	10:30167754	10:30167754	rs10740811	4.37e-10	0.28
		10:30169653	rs10763764	4.45e-10	0.27
		10:30167009	rs1571759	5.16e-10	0.24
		10:30166035	rs7078837	1.18e-09	0.11
		10:30166547	rs10826719	3.24e-09	0.04
		10:30170487	rs914279	5.42e-09	0.02
10:100023359	10:100023359	10:100023359	rs55917128	3.12e-10	0.28
		10:100018238	rs2015972	6.47e-10	0.14
		10:100016339	rs1983865	6.56e-10	0.14
		10:100018844	rs7077073	7.02e-10	0.13
		10:100025924	rs10736126	1.06e-09	0.09
		10:100016196	rs1983867	1.41e-09	0.07
		10:100010578	rs3750596	2.21e-09	0.04
		10:100011077	rs11189523	2.24e-09	0.04
		10:100010186	rs4919190	2.56e-09	0.04
11:103660567	11:103660567	11:103660567	rs974819	7.38e-10	0.78
		11:103668962	rs2019090	3.93e-09	0.15
		11:103673294	rs2839812	2.46e-08	0.03
12:57527283	12:57527283	12:57527283	rs11172113	4.34e-08	0.24
		12:57515769	rs11172110	7.36e-08	0.15
		12:57513879	rs12309413	7.42e-08	0.14
		12:57526646	rs4759276	1.34e-07	0.08
		12:57515363	rs12298170	1.5e-07	0.07
		12:57513866	rs12322902	1.52e-07	0.07
		12:57514554	rs10876963	1.6e-07	0.07
		12:57519694	rs10467124	2.67e-07	0.04
		12:57525756	rs4759275	4.13e-07	0.03
		12:57515804	rs11172111	5.44e-07	0.02
		12:57502981	rs324012	5.98e-07	0.02
		12:57512875	rs11172106	1.06e-06	0.01
		12:57509055	rs3001426	1.22e-06	0.01
13:111049623	13:111049623	13:111049623	rs9515203	7.34e-16	1
14:94838142	14:94838142	14:94838142	rs112635299	3.92e-10	0.88
		14:94844947	rs28929474	3.07e-09	0.12
15:48823770	15:48823770	15:48823770	rs8026752	5.92e-09	0.2
		15:48821350	rs7170686	6.81e-09	0.17
		15:48848130	rs685091	1.53e-08	0.08
		15:48809428	rs6493327	1.57e-08	0.08
		15:48819125	rs59343375	1.61e-08	0.07
		15:48808830	rs57829342	2.1e-08	0.06
		15:48840835	rs595244	2.12e-08	0.06
		15:48804722	rs73394203	2.24e-08	0.05
		15:48806027	rs8034829	2.24e-08	0.05
		15:48814297	rs11634611	2.33e-08	0.05
		15:48810941	rs111297611	2.52e-08	0.05
		15:48801804	rs7169657	2.87e-08	0.04
15:62825649	15:62825649	15:62825649	rs7172243	1.56e-09	0.11
		15:62819812	rs12915597	1.69e-09	0.1
		15:62808539	rs956006	1.8e-09	0.1
		15:62834113	rs4774437	1.92e-09	0.09
		15:62820324	rs8029492	1.97e-09	0.09
		15:62812655	rs1822201	2.23e-09	0.08
		15:62819996	rs8030359	2.42e-09	0.07
		15:62816101	rs12441323	2.72e-09	0.07
		15:62817568	rs7176966	2.73e-09	0.07
		15:62816383	rs6494322	3.24e-09	0.06
		15:62824684	rs12904839	3.63e-09	0.05
		15:62819584	rs11071673	3.64e-09	0.05
		15:62820239	rs2053154	4.06e-09	0.04
16:75387578	16:75387578	16:75387578	rs3851740	2.9e-14	0.18
		16:75388731	rs8050059	8.39e-14	0.06
		16:75389606	rs2903033	1.18e-13	0.04
		16:75394148	rs4888388	1.72e-13	0.03
		16:75386079	rs3863447	1.87e-13	0.03
		16:75396881	rs1364078	2.25e-13	0.02
		16:75387533	rs3851738	2.35e-13	0.02
		16:75408981	rs11646677	2.36e-13	0.02
		16:75389740	rs4888386	2.4e-13	0.02
		16:75387463	rs3851737	2.41e-13	0.02
		16:75385159	rs11860231	2.57e-13	0.02
		16:75395835	rs2059256	2.67e-13	0.02
		16:75386349	rs4888383	2.69e-13	0.02
		16:75385735	rs3863446	2.71e-13	0.02
		16:75388940	rs6564252	2.76e-13	0.02
		16:75388434	rs8050769	2.81e-13	0.02
		16:75403062	rs17696749	2.84e-13	0.02
		16:75391185	rs2113232	2.84e-13	0.02
		16:75393352	rs17696696	2.99e-13	0.02
		16:75395777	rs11865004	3.03e-13	0.02
		16:75390316	rs2865531	3.36e-13	0.02
		16:75401569	rs11642921	3.41e-13	0.02
		16:75400746	rs4888391	3.42e-13	0.02
		16:75400320	rs4888390	3.45e-13	0.02
		16:75395228	rs4888389	3.47e-13	0.02
		16:75404974	rs8057203	3.5e-13	0.02
		16:75405879	rs35552529	3.58e-13	0.02
		16:75401113	rs8054769	3.58e-13	0.02
		16:75403124	rs35415181	3.6e-13	0.02
		16:75392806	rs1895490	3.67e-13	0.02
		16:75411521	rs4993969	3.7e-13	0.01
		16:75398574	rs4887821	3.73e-13	0.01
		16:75389709	rs4888385	4.3e-13	0.01
		16:75385418	rs11862095	4.87e-13	0.01
		16:75381950	rs10459859	4.96e-13	0.01
		16:75393131	rs1364079	6.14e-13	0.01
		16:75389755	rs4888387	7.3e-13	0.01
		16:75408076	rs4887822	7.3e-13	0.01
		16:75397534	rs1168727008	7.43e-13	0.01
		16:75410798	rs8056080	7.49e-13	0.01
		16:75391937	rs35263058	7.96e-13	0.01
		16:75401680	rs35409574	8.18e-13	0.01
		16:75394944	rs11640674	8.26e-13	0.01
		16:75394399	rs7185640	8.57e-13	0.01
		16:75409797	rs56343285	8.62e-13	0.01
		16:75404051	rs71394207	8.65e-13	0.01
		16:75411619	rs4993970	8.76e-13	0.01
		16:75398252	rs34222958	8.81e-13	0.01
		16:75396991	rs1364077	8.82e-13	0.01
16:83045790	16:83045790	16:83045790	rs7500448	2.21e-09	0.9
		16:83044932	rs72794172	4.92e-08	0.04
		16:83055700	rs72794179	1.53e-07	0.02
16:88976477	16:88976477	16:88976477	rs1673931	9.8e-18	0.19
		16:88974516	rs548591	1.33e-17	0.14
		16:88974860	rs533406	1.69e-17	0.11
		16:88968540	rs564669	1.78e-17	0.11
		16:88976968	rs529900	2.22e-17	0.09
		16:88975447	rs8058234	2.38e-17	0.08
		16:88966667	rs844396	2.38e-17	0.08
		16:88969969	rs865102	4.24e-17	0.05
		16:88976006	rs1419771210	6.26e-17	0.03
		16:88970818	rs561795	1.05e-16	0.02
		16:88976663	rs2968475	1.27e-16	0.02
		16:88982789	rs12444726	1.31e-16	0.02
		16:88968547	rs502258	1.85e-16	0.01
		16:88970776	rs475796	1.98e-16	0.01
		16:88969076	rs871756	2.03e-16	0.01
		16:89000663	rs1617734	2.24e-16	0.01
17:12455692	17:12455692	17:12455692	rs72809157	6.69e-12	0.05
		17:12455672	rs72809156	6.7e-12	0.05
		17:12448036	rs60578341	6.77e-12	0.05
		17:12448334	rs7504018	6.77e-12	0.05
		17:12449293	rs740853	6.84e-12	0.04
		17:12443498	rs57192323	7.28e-12	0.04
		17:12453706	rs55672355	7.39e-12	0.04
		17:12453840	rs887487	7.4e-12	0.04
		17:12456266	rs72809165	7.66e-12	0.04
		17:12456222	rs72809163	7.66e-12	0.04
		17:12456245	rs72809164	7.66e-12	0.04
		17:12456371	rs72809168	7.68e-12	0.04
		17:12455025	rs1109311	7.71e-12	0.04
		17:12455617	rs72809154	7.77e-12	0.04
		17:12456172	rs72809162	8.08e-12	0.04
		17:12456314	rs72809166	8.1e-12	0.04
		17:12449987	rs72809152	8.18e-12	0.04
		17:12451066	rs55894957	8.21e-12	0.04
		17:12455989	rs72809160	8.38e-12	0.04
		17:12456019	rs72809161	8.4e-12	0.04
		17:12450285	rs141621904	8.48e-12	0.04
		17:12456641	rs112451470	8.69e-12	0.04
		17:12455851	rs72809158	8.82e-12	0.04
		17:12451737	rs59393114	1.18e-11	0.03
		17:12444681	rs72809151	1.33e-11	0.02
17:45013271	17:45013271	17:45013271	rs17608766	1.7e-08	0.79
		17:45036112	rs17677363	1.32e-07	0.11
		17:45017193	rs11874	1.33e-07	0.11
18:31266448	18:31266448	18:31266448	rs1981359	9.2e-09	0.11
		18:31269604	rs1941692	1.83e-08	0.06
		18:31267449	rs7233908	1.85e-08	0.06
		18:31267337	rs1941693	1.86e-08	0.06
		18:31264712	rs1941694	1.95e-08	0.05
		18:31262834	rs1389066	1.96e-08	0.05
		18:31255656	rs4799352	1.98e-08	0.05
		18:31248628	rs7244798	2e-08	0.05
		18:31255046	rs8089672	2.12e-08	0.05
		18:31270819	rs8086460	2.16e-08	0.05
		18:31258199	rs1539830	2.26e-08	0.05
		18:31254013	rs10048235	2.39e-08	0.04
		18:31252605	rs1941695	2.41e-08	0.04
		18:31252129	rs1941696	2.6e-08	0.04
		18:31265411	rs7241287	3.03e-08	0.04
		18:31266741	rs4799710	3.57e-08	0.03
		18:31261740	rs539725303	3.64e-08	0.03
		18:31259155	rs11081820	3.99e-08	0.03
		18:31256702	rs7240876	4.14e-08	0.03
		18:31263801	rs8086676	4.4e-08	0.02
		18:31267411	rs7232636	4.42e-08	0.02
19:11187611	19:11187611	19:11187611	rs111989435	1.93e-08	0.06
		19:11187358	rs144826254	1.95e-08	0.06
		19:11188850	rs112898275	2.02e-08	0.06
		19:11188247	rs56289821	2.11e-08	0.06
		19:11187422	rs112736558	2.69e-08	0.04
		19:11187324	rs143020224	2.8e-08	0.04
		19:11188164	rs56125973	3.04e-08	0.04
		19:11190873	rs73015013	3.4e-08	0.04
		19:11190110	rs115594766	3.45e-08	0.04
		19:11189764	rs73015011	3.53e-08	0.03
		19:11192831	rs77140532	4.02e-08	0.03
		19:11198502	rs17248727	4.35e-08	0.03
		19:11188117	rs55997232	4.38e-08	0.03
		19:11188153	rs55791371	4.56e-08	0.03
		19:11192193	rs61194703	4.56e-08	0.03
		19:11193091	rs112552009	4.9e-08	0.03
		19:11189980	rs138175288	4.98e-08	0.02
		19:11191729	rs138294113	5.06e-08	0.02
		19:11192550	rs1303287406	6.45e-08	0.02
		19:11191197	rs114846969	6.76e-08	0.02
		19:11189272	rs113722226	6.81e-08	0.02
		19:11189205	rs148898583	6.87e-08	0.02
		19:11190292	rs112032422	7.08e-08	0.02
		19:11189937	rs114821903	7.19e-08	0.02
		19:11190074	rs112107114	7.25e-08	0.02
		19:11201124	rs57217136	7.34e-08	0.02
		19:11202306	rs6511720	7.36e-08	0.02
		19:11190652	rs142130958	7.39e-08	0.02
		19:11192915	rs73015021	8.42e-08	0.02
		19:11193949	rs10412048	8.74e-08	0.01
		19:11191300	rs73015016	8.8e-08	0.01
		19:11197261	rs12151108	9.49e-08	0.01
		19:11197598	rs73015024	9.62e-08	0.01
		19:11188899	rs112374545	9.62e-08	0.01
		19:11190534	rs142158911	1.02e-07	0.01
		19:11190481	rs77265569	1.05e-07	0.01
19:41117300	19:41117300	19:41117300	rs34093919	5.74e-11	0.96
19:45412079	19:45412079	19:45412079	rs7412	9.68e-38	1
20:19464926	20:19464926	20:19464926	rs6035354	4.95e-08	0.12
		20:19469395	rs4814860	7.16e-08	0.08
		20:19475014	rs3827986	8.45e-08	0.07
		20:19469534	rs4814861	8.92e-08	0.07
		20:19469817	rs4814864	9.47e-08	0.06
		20:19479796	rs6046147	1.25e-07	0.05
		20:19475621	rs1984571	1.35e-07	0.05
		20:19476671	rs6136756	1.4e-07	0.04
		20:19476530	rs6046140	1.42e-07	0.04
		20:19474337	rs6046139	1.51e-07	0.04
		20:19459328	rs4814858	1.51e-07	0.04
		20:19469685	rs4814863	1.7e-07	0.04
		20:19466832	rs6046137	2.27e-07	0.03
		20:19460951	rs6081612	2.5e-07	0.03
		20:19478696	rs6035357	2.51e-07	0.03
		20:19486578	rs2143501	2.64e-07	0.02
		20:19462636	rs6046134	2.68e-07	0.02
		20:19488736	rs4813360	2.73e-07	0.02
		20:19465907	rs6081613	4.1e-07	0.02
		20:19484357	rs2294897	4.27e-07	0.02
		20:19484894	rs2294895	4.9e-07	0.01
		20:19466843	rs3058639	5.95e-07	0.01
		20:19465089	rs6035355	6.29e-07	0.01
		20:19488952	rs4813361	6.88e-07	0.01
		20:19477390	rs6046144	7.24e-07	0.01
		20:19462207	rs6035353	7.45e-07	0.01
		20:19469150	rs3790228	7.8e-07	0.01
20:33829406	20:33829406	20:33829406	rs6120880	6.7e-09	0.67
		20:33819415	rs2425019	1.87e-08	0.25
		20:33847253	rs2425026	6.73e-08	0.07
22:40920236	22:40920236	22:40920236	rs5757983	5.62e-12	0.6
		22:40916382	rs5757979	8.91e-12	0.38

### Sheet: ST11a
Suplementary Table 11a. SNPs in the 95% credible sets constructed using GWAS summary statistics from the cIMT multi-ancestry meta-analysis.
Locus	lead SNP	snp	p	Posterior probability of driving association signal
2:21294975	2:21294975	2:21294975	1.429e-09	0.316
		2:21286057	2.24e-09	0.204
		2:21288226	4.288e-09	0.108
		2:21291312	4.315e-09	0.108
		2:21289432	6.178e-09	0.076
		2:21290067	1.113e-08	0.043
		2:21309856	2.034e-08	0.024
		2:21271707	2.474e-08	0.02
		2:21265518	2.695e-08	0.018
		2:21291529	2.724e-08	0.018
		2:21297149	2.844e-08	0.017
2:216303053	2:216303053	2:216303053	1.257e-09	0.251
		2:216299629	1.46e-09	0.217
		2:216305834	2.097e-09	0.153
		2:216292331	2.738e-09	0.118
		2:216306635	6.478e-09	0.051
		2:216295312	7.673e-09	0.043
		2:216294957	7.995e-09	0.042
		2:216300185	1.119e-08	0.03
		2:216296257	1.165e-08	0.029
		2:216300482	1.562e-08	0.022
3:64730121	3:64730121	3:64730121	2.665e-11	0.691
		3:64705365	2.087e-10	0.092
		3:64724632	3.361e-10	0.058
		3:64710253	5.795e-10	0.034
		3:64715155	6.904e-10	0.029
		3:64719091	1.018e-09	0.02
		3:64714182	1.088e-09	0.018
		3:64707269	1.091e-09	0.018
4:10107439	4:10107439	4:10107439	1.141e-08	0.126
		4:10112862	1.359e-08	0.107
		4:10115523	1.379e-08	0.105
		4:10123377	1.564e-08	0.093
		4:10099814	1.566e-08	0.093
		4:10120609	1.874e-08	0.078
		4:10112448	2.618e-08	0.056
		4:10119444	3.012e-08	0.049
		4:10101300	3.992e-08	0.037
		4:10115065	4.546e-08	0.033
		4:10096692	5.996e-08	0.025
		4:10109123	6.275e-08	0.024
		4:10119903	6.493e-08	0.023
		4:10104478	1.053e-07	0.015
		4:10104872	1.16e-07	0.013
		4:10104788	1.319e-07	0.012
		4:10139095	1.354e-07	0.011
		4:10111214	1.491e-07	0.01
		4:10094783	2.374e-07	0.007
		4:10118745	3.061e-07	0.005
		4:10120376	3.066e-07	0.005
		4:10093651	3.209e-07	0.005
		4:10093609	3.418e-07	0.005
		4:10093714	3.859e-07	0.004
		4:10107789	3.928e-07	0.004
		4:10125335	3.967e-07	0.004
4:148391703	4:148391703	4:148391703	2.41e-11	0.13
		4:148380348	2.729e-11	0.115
		4:148401190	3.238e-11	0.097
		4:148383424	3.905e-11	0.081
		4:148375242	4.935e-11	0.064
		4:148400256	5.41e-11	0.059
		4:148400011	5.556e-11	0.057
		4:148370548	6.231e-11	0.051
		4:148392728	7.318e-11	0.044
		4:148364920	7.539e-11	0.043
		4:148378604	8.415e-11	0.038
		4:148378442	8.687e-11	0.037
		4:148378225	9.789e-11	0.033
		4:148389885	9.847e-11	0.033
		4:148393664	1.011e-10	0.032
		4:148397751	1.512e-10	0.022
		4:148387701	1.763e-10	0.019
4:174656889	4:174656889	4:174656889	9.298e-10	0.79
		4:174681501	6.519e-09	0.119
		4:174677572	8.632e-09	0.09
5:81683739	5:81683739	5:81683739	6.584e-15	0.173
		5:81682156	8.382e-15	0.136
		5:81676202	1.069e-14	0.107
		5:81681548	1.353e-14	0.085
		5:81661306	1.381e-14	0.083
		5:81683228	1.802e-14	0.064
		5:81690698	2.161e-14	0.054
		5:81682149	2.251e-14	0.052
		5:81668849	2.268e-14	0.051
		5:81659709	3.416e-14	0.034
		5:81661086	3.477e-14	0.034
		5:81663005	3.643e-14	0.032
		5:81693854	4.053e-14	0.029
		5:81668841	4.383e-14	0.027
5:82884891	5:82884891	5:82884891	2.863e-12	0.309
		5:82891343	4.263e-12	0.209
		5:82905733	5.161e-12	0.173
		5:82904002	1.539e-11	0.059
		5:82902267	1.824e-11	0.05
		5:82887835	1.998e-11	0.046
		5:82887839	2.172e-11	0.042
		5:82896644	3.143e-11	0.03
		5:82888812	4.388e-11	0.021
		5:82891552	6.06e-11	0.016
5:108110324	5:108110324	5:108110324	2.981e-10	0.117
		5:108114966	7.875e-10	0.045
		5:108114108	8.302e-10	0.043
		5:108115365	8.395e-10	0.043
		5:108115021	9.187e-10	0.039
		5:108112359	9.567e-10	0.037
		5:108120322	9.975e-10	0.036
		5:108120958	1.024e-09	0.035
		5:108121356	1.18e-09	0.031
		5:108123171	1.223e-09	0.029
		5:108108851	1.354e-09	0.027
		5:108111931	1.529e-09	0.024
		5:108129897	1.643e-09	0.022
		5:108116279	1.681e-09	0.022
		5:108124482	1.77e-09	0.021
		5:108117869	1.773e-09	0.021
		5:108126076	1.775e-09	0.021
		5:108124336	1.785e-09	0.02
		5:108128002	1.793e-09	0.02
		5:108124779	1.867e-09	0.02
		5:108126906	1.886e-09	0.019
		5:108128505	1.893e-09	0.019
		5:108112521	1.915e-09	0.019
		5:108128959	1.936e-09	0.019
		5:108127411	1.956e-09	0.019
		5:108128857	1.985e-09	0.018
		5:108124565	2.077e-09	0.018
		5:108120029	2.199e-09	0.017
		5:108108500	2.377e-09	0.015
		5:108120115	2.38e-09	0.015
		5:108105903	2.621e-09	0.014
		5:108123506	2.896e-09	0.013
		5:108109523	3.065e-09	0.012
		5:108110055	3.066e-09	0.012
		5:108109906	3.067e-09	0.012
		5:108109386	3.168e-09	0.012
		5:108129940	3.338e-09	0.011
		5:108124084	3.535e-09	0.01
		5:108130067	3.569e-09	0.01
6:1976723	6:1976723	6:1976723	1.355e-11	0.273
		6:1987913	3.349e-11	0.113
		6:1986831	5.539e-11	0.069
		6:1967281	1.073e-10	0.036
		6:1969385	1.078e-10	0.036
		6:1965745	1.107e-10	0.035
		6:1967240	1.12e-10	0.035
		6:1982310	1.164e-10	0.033
		6:1970908	1.548e-10	0.025
		6:1967505	1.553e-10	0.025
		6:1971320	1.657e-10	0.024
		6:1970313	1.901e-10	0.021
		6:1970925	1.921e-10	0.02
		6:1964499	1.957e-10	0.02
		6:1976501	2.366e-10	0.017
		6:1977443	2.399e-10	0.016
		6:1986607	2.494e-10	0.016
		6:1968758	2.578e-10	0.015
		6:1963929	2.747e-10	0.014
		6:1984153	2.772e-10	0.014
		6:1982873	4.027e-10	0.01
		6:1982747	4.136e-10	0.01
		6:1979522	4.593e-10	0.009
		6:1974989	4.817e-10	0.008
		6:1974998	4.904e-10	0.008
		6:1973529	4.957e-10	0.008
		6:1984211	4.961e-10	0.008
		6:1978668	5.3e-10	0.008
		6:1983243	5.364e-10	0.007
		6:1977095	5.516e-10	0.007
		6:1978324	5.576e-10	0.007
		6:1983408	5.668e-10	0.007
6:26477779	6:26477779	6:26477779	1.254e-06	0.059
		6:26467182	1.268e-06	0.059
		6:26474044	1.626e-06	0.046
		6:26472114	1.647e-06	0.046
		6:26479000	1.684e-06	0.045
		6:26478927	1.788e-06	0.042
		6:26481642	1.79e-06	0.042
		6:26489866	1.875e-06	0.04
		6:26474571	2.379e-06	0.032
		6:26493384	2.428e-06	0.031
		6:26477143	2.457e-06	0.031
		6:26476782	2.457e-06	0.031
		6:26489607	2.507e-06	0.03
		6:26470032	2.555e-06	0.03
		6:26493909	2.643e-06	0.029
		6:26483806	2.692e-06	0.028
		6:26482468	2.699e-06	0.028
		6:26491234	2.714e-06	0.028
		6:26492149	2.795e-06	0.027
		6:26496578	3.193e-06	0.024
		6:26496916	3.223e-06	0.024
		6:26468660	3.481e-06	0.022
		6:26469875	3.617e-06	0.021
		6:26469866	3.999e-06	0.019
		6:26495099	4.494e-06	0.017
		6:26478825	5.517e-06	0.014
		6:26471155	6.293e-06	0.013
		6:26463574	6.667e-06	0.012
		6:26498758	8.416e-06	0.01
		6:26454956	8.465e-06	0.009
		6:26462104	8.544e-06	0.009
		6:26479150	8.606e-06	0.009
		6:26478252	8.682e-06	0.009
		6:26467531	9.543e-06	0.008
		6:26463575	1.097e-05	0.007
		6:26463271	1.145e-05	0.007
		6:26454363	1.154e-05	0.007
6:143608968	6:143608968	6:143608968	3.543e-12	0.201
		6:143605472	3.612e-12	0.197
		6:143609180	3.868e-12	0.184
		6:143605795	4.125e-12	0.173
		6:143611471	4.493e-12	0.159
		6:143617914	8.698e-12	0.083
7:35498200	7:35498200	7:35498200	1.161e-20	0.403
		7:35505204	1.369e-20	0.343
		7:35503600	3.475e-20	0.136
		7:35503445	7.828e-20	0.061
		7:35488349	1.2e-19	0.04
7:106410777	7:106410777	7:106410777	1.1e-14	0.626
		7:106412082	4.253e-14	0.165
		7:106411858	4.346e-14	0.162
8:6486033	8:6486033	8:6486033	4.085e-18	0.37
		8:6484635	5.12e-18	0.296
		8:6490200	1.66e-17	0.093
		8:6484530	1.819e-17	0.085
		8:6485295	1.868e-17	0.083
		8:6488577	3.116e-17	0.05
8:10634132	8:10634132	8:10634132	6.748e-17	0.211
		8:10632236	7.233e-17	0.197
		8:10629061	1.079e-16	0.133
		8:10629987	1.655e-16	0.087
		8:10630568	2.834e-16	0.051
		8:10616265	5.862e-16	0.025
		8:10612806	6.459e-16	0.023
		8:10623969	7.115e-16	0.021
		8:10598822	7.963e-16	0.019
		8:10603705	8.22e-16	0.018
		8:10637552	8.548e-16	0.017
		8:10623633	8.828e-16	0.017
		8:10635297	8.833e-16	0.017
		8:10620339	9.05e-16	0.016
		8:10634805	9.135e-16	0.016
		8:10632121	9.918e-16	0.015
		8:10604164	1.075e-15	0.014
		8:10633682	1.112e-15	0.013
		8:10592278	1.139e-15	0.013
		8:10632684	2.027e-15	0.007
		8:10606756	2.136e-15	0.007
		8:10630898	2.178e-15	0.007
		8:10606954	2.319e-15	0.006
8:81267236	8:81267236	8:81267236	4.904e-10	0.153
		8:81265092	4.908e-10	0.153
		8:81263962	5.301e-10	0.142
		8:81262527	1.039e-09	0.074
		8:81288734	3.215e-09	0.024
		8:81280778	3.256e-09	0.024
		8:81273883	3.388e-09	0.023
		8:81268799	3.605e-09	0.022
		8:81267808	3.67e-09	0.022
		8:81285139	3.943e-09	0.02
		8:81270542	4.099e-09	0.019
		8:81280496	4.864e-09	0.016
		8:81291645	5.511e-09	0.014
		8:81275652	5.98e-09	0.013
		8:81273135	6.244e-09	0.013
		8:81285759	6.339e-09	0.013
		8:81267706	6.376e-09	0.013
		8:81288634	7.018e-09	0.011
		8:81285892	7.179e-09	0.011
		8:81262544	7.214e-09	0.011
		8:81267937	7.317e-09	0.011
		8:81262839	7.557e-09	0.011
		8:81288925	7.685e-09	0.01
		8:81266902	8.572e-09	0.009
		8:81285487	8.926e-09	0.009
		8:81264690	9.34e-09	0.009
		8:81265146	9.414e-09	0.009
		8:81264591	9.494e-09	0.009
		8:81282397	1e-08	0.008
		8:81281007	1.004e-08	0.008
		8:81277369	1.012e-08	0.008
		8:81287175	1.039e-08	0.008
		8:81275835	1.069e-08	0.008
		8:81280666	1.08e-08	0.008
		8:81268217	1.096e-08	0.007
		8:81271836	1.107e-08	0.007
		8:81268854	1.152e-08	0.007
		8:81266761	1.524e-08	0.005
		8:81289787	1.719e-08	0.005
		8:81289625	1.755e-08	0.005
8:123394850	8:123394850	8:123394850	1.208e-16	0.503
		8:123403029	7.926e-16	0.079
		8:123412993	1.128e-15	0.056
		8:123385631	1.654e-15	0.038
		8:123394981	1.695e-15	0.037
		8:123389355	1.911e-15	0.033
		8:123409781	2.757e-15	0.023
		8:123381961	2.804e-15	0.023
		8:123409762	2.948e-15	0.022
		8:123410569	3.105e-15	0.021
		8:123410190	3.232e-15	0.02
		8:123384721	3.523e-15	0.018
		8:123385898	3.824e-15	0.017
		8:123401184	7.449e-15	0.009
		8:123410872	8.002e-15	0.008
		8:123409753	8.413e-15	0.008
		8:123385351	8.572e-15	0.008
		8:123399895	8.69e-15	0.007
		8:123388796	8.747e-15	0.007
		8:123388191	8.997e-15	0.007
		8:123396844	9.186e-15	0.007
		8:123395098	1.057e-14	0.006
8:124608614	8:124608614	8:124608614	6.183e-18	0.916
		8:124607159	9.498e-17	0.062
10:30167009	10:30167009	10:30167009	1.039e-11	0.37
		10:30166035	1.49e-11	0.26
		10:30167754	2.01e-11	0.194
		10:30166547	6.687e-11	0.06
		10:30168031	9.154e-11	0.044
		10:30165983	1.352e-10	0.03
10:100010186	10:100010186	10:100010186	2.161e-10	0.236
		10:100018844	2.282e-10	0.224
		10:100016339	3.367e-10	0.153
		10:100018238	4.034e-10	0.128
		10:100016196	6.831e-10	0.077
		10:100023359	7.505e-10	0.07
		10:100010578	1.766e-09	0.03
		10:100025924	1.854e-09	0.029
		10:100011077	2.445e-09	0.022
11:103668962	11:103668962	11:103668962	3.646e-10	0.505
		11:103660567	5.404e-10	0.344
		11:103673277	2.734e-09	0.071
		11:103673294	2.747e-09	0.07
12:57527283	12:57527283	12:57527283	8.539e-09	0.708
		12:57515769	4.016e-08	0.157
		12:57514554	2.332e-07	0.029
		12:57513879	3.047e-07	0.022
		12:57515804	5.461e-07	0.013
		12:57515363	6.679e-07	0.01
		12:57513866	6.737e-07	0.01
		12:57509055	1.03e-06	0.007
13:111049623	13:111049623	13:111049623	3.418e-17	0.998
14:94838142	14:94838142	14:94838142	5.727e-11	0.898
		14:94844947	5.318e-10	0.102
15:48840835	15:48840835	15:48840835	4.298e-11	0.495
		15:48810941	7.29e-11	0.295
		15:48804722	6.29e-10	0.036
		15:48809428	7.874e-10	0.029
		15:48806027	8.208e-10	0.028
		15:48808830	9.328e-10	0.024
		15:48814297	9.631e-10	0.024
		15:48819125	9.971e-10	0.023
15:62808539	15:62808539	15:62808539	2.151e-09	0.772
		15:62819996	6.068e-08	0.03
		15:62816101	7.47e-08	0.025
		15:62819812	7.611e-08	0.024
		15:62812655	8.594e-08	0.021
		15:62820324	9.675e-08	0.019
		15:62825649	1.158e-07	0.016
		15:62816383	1.235e-07	0.015
		15:62817568	1.238e-07	0.015
		15:62819584	1.317e-07	0.014
16:75387578	16:75387578	16:75387578	2.818e-17	0.462
		16:75403062	9.588e-17	0.138
		16:75393131	1.78e-16	0.075
		16:75396881	2.718e-16	0.049
		16:75395835	3.005e-16	0.045
		16:75371744	6.845e-16	0.02
		16:75394148	7.068e-16	0.019
		16:75395777	7.788e-16	0.018
		16:75408981	7.873e-16	0.017
		16:75410798	1.078e-15	0.013
		16:75389709	1.242e-15	0.011
		16:75395228	1.966e-15	0.007
		16:75404974	2.029e-15	0.007
		16:75398574	2.074e-15	0.007
		16:75405879	2.192e-15	0.006
		16:75393352	2.262e-15	0.006
		16:75366089	2.557e-15	0.005
		16:75391185	2.786e-15	0.005
		16:75401680	2.871e-15	0.005
		16:75401569	2.871e-15	0.005
		16:75400320	2.994e-15	0.005
		16:75390316	3.322e-15	0.004
		16:75403124	3.325e-15	0.004
		16:75401113	3.349e-15	0.004
		16:75386079	3.727e-15	0.004
		16:75411521	3.878e-15	0.004
		16:75397534	3.954e-15	0.004
		16:75400746	4.098e-15	0.003
16:83045790	16:83045790	16:83045790	3.454e-09	0.879
		16:83058508	7.998e-08	0.042
		16:83044932	1.836e-07	0.019
		16:83055700	2.902e-07	0.012
16:88968540	16:88968540	16:88968540	2.477e-23	0.808
		16:88982789	2.934e-22	0.07
		16:88987861	3.435e-22	0.06
		16:88970818	6.512e-22	0.032
17:12455692	17:12455692	17:12455692	1.716e-13	0.079
		17:12453706	1.752e-13	0.077
		17:12455025	1.895e-13	0.072
		17:12453840	1.929e-13	0.07
		17:12455617	1.945e-13	0.07
		17:12455989	2.294e-13	0.059
		17:12456019	2.421e-13	0.056
		17:12455851	2.55e-13	0.053
		17:12456266	2.951e-13	0.046
		17:12456222	3.042e-13	0.045
		17:12456245	3.143e-13	0.044
		17:12456371	3.189e-13	0.043
		17:12456172	3.214e-13	0.043
		17:12456314	3.787e-13	0.036
		17:12456641	4.332e-13	0.032
		17:12448334	5.122e-13	0.027
		17:12449987	5.171e-13	0.027
		17:12449293	5.57e-13	0.025
		17:12448036	5.778e-13	0.024
		17:12451066	6.126e-13	0.023
		17:12450285	6.558e-13	0.021
17:45013271	17:45013271	17:45013271	5.191e-09	0.766
		17:45017193	3.596e-08	0.117
		17:45036112	3.609e-08	0.117
18:31270819	18:31270819	18:31270819	3.172e-09	0.171
		18:31266448	5.721e-09	0.096
		18:31261740	6.777e-09	0.082
		18:31262834	6.832e-09	0.081
		18:31267449	6.983e-09	0.079
		18:31267337	7.009e-09	0.079
		18:31269604	7.074e-09	0.078
		18:31266741	8.591e-09	0.065
		18:31264712	1.152e-08	0.049
		18:31265411	1.466e-08	0.039
		18:31255656	1.717e-08	0.033
		18:31263801	2.912e-08	0.02
		18:31252605	3.06e-08	0.019
		18:31254013	3.087e-08	0.019
		18:31255046	3.727e-08	0.016
		18:31258199	4.472e-08	0.013
		18:31252129	4.819e-08	0.012
19:11191729	19:11191729	19:11191729	3.93e-10	0.172
		19:11187358	4.592e-10	0.148
		19:11190652	4.719e-10	0.144
		19:11191197	7e-10	0.098
		19:11188247	1.432e-09	0.049
		19:11188153	1.577e-09	0.044
		19:11188117	1.604e-09	0.044
		19:11198502	1.895e-09	0.037
		19:11197598	2.091e-09	0.034
		19:11189205	2.178e-09	0.032
		19:11189764	3.471e-09	0.021
		19:11193091	3.652e-09	0.02
		19:11189272	4.541e-09	0.016
		19:11197261	4.78e-09	0.015
		19:11190292	5.102e-09	0.014
		19:11190873	5.538e-09	0.013
		19:11190110	6.688e-09	0.011
		19:11192193	8.892e-09	0.008
		19:11189980	9.09e-09	0.008
		19:11201124	9.184e-09	0.008
		19:11188899	1.127e-08	0.007
		19:11190481	1.139e-08	0.006
		19:11189937	1.309e-08	0.006
19:41117300	19:41117300	19:41117300	2.844e-12	0.971
19:45412079	19:45412079	19:45412079	6.24e-41	1
20:19464926	20:19464926	20:19464926	1.214e-08	0.136
		20:19459328	2.277e-08	0.074
		20:19469817	2.635e-08	0.064
		20:19469395	2.714e-08	0.062
		20:19476671	2.852e-08	0.059
		20:19478696	2.909e-08	0.058
		20:19476530	2.931e-08	0.058
		20:19479796	2.943e-08	0.057
		20:19475621	3.017e-08	0.056
		20:19474337	4.201e-08	0.041
		20:19460951	5.504e-08	0.031
		20:19462636	5.853e-08	0.029
		20:19466832	6.6e-08	0.026
		20:19475014	6.717e-08	0.026
		20:19488736	6.793e-08	0.026
		20:19469685	7.441e-08	0.023
		20:19484894	7.842e-08	0.022
		20:19486578	8.683e-08	0.02
		20:19469534	1.202e-07	0.015
		20:19465907	1.282e-07	0.014
		20:19488952	1.334e-07	0.013
		20:19484357	1.347e-07	0.013
		20:19462207	1.568e-07	0.011
		20:19477390	1.964e-07	0.009
		20:19466843	2.071e-07	0.009
20:33829406	20:33829406	20:33829406	2.89e-09	0.771
		20:33819415	1.184e-08	0.196
22:40920236	22:40920236	22:40920236	1.95e-11	0.531
		22:40916382	2.285e-11	0.455

### Sheet: ST12
Supplementary Table 12. Genome-wide gene-based association analysis (GWGAS) for cIMT multi-ancestry meta-analysis. Bonferroni corrected P < 2.6 × 10-6 was considered genome-wide significant.
Note: CHR=chromosome; START=start position of the gene; STOP=stop position of the gene; NSNPS=number of SNPs implicated in a gene; NPARAM=number of parameters used in the model; N=sample size, ZSTAT= Z-value for the gene, based on its (permutation) p-value; P=gene-based p-value
GENE	CHR	START	STOP	NSNPS	NPARAM	N	ZSTAT	P	SYMBOL
ENSG00000130204	19	45383826	45416946	217	60	64397	8.0023	6.1062e-16	TOMM40
ENSG00000130203	19	45399011	45422650	142	45	62365	7.7259	5.5511e-15	APOE
ENSG00000153774	16	75317596	75477383	1244	67	64588	7.5007	3.1748e-14	CFDP1
ENSG00000175806	8	9901778	10296401	3110	238	73885	7.2956	1.4863e-13	MSRA
ENSG00000166822	16	75466952	75509395	351	46	67476	7.1123	5.706e-13	TMEM170A
ENSG00000136573	8	11341510	11432113	955	133	58656	7.0689	7.8065e-13	BLK
ENSG00000171044	8	10743555	11068875	2542	142	64436	7.045	9.2751e-13	XKR6
ENSG00000147324	8	8630864	8761155	1159	128	72357	6.9387	1.9787e-12	MFHAS1
ENSG00000258724	8	10572909	10707357	1221	81	76647	6.9238	2.1989e-12	SOX7
ENSG00000183638	8	10453859	10579697	1180	166	52364	6.8657	3.3088e-12	RP1L1
ENSG00000171056	8	10571278	10707357	1244	85	76082	6.845	3.8244e-12	SOX7
ENSG00000182319	8	8165258	8254008	647	114	72408	6.746	7.5985e-12	SGK223
ENSG00000205464	5	81565281	81692796	545	90	60624	6.4218	6.733e-11	ATP6AP1L
ENSG00000129993	16	88931266	89053612	1341	149	48438	6.4201	6.8083e-11	CBFA2T3
ENSG00000205884	8	11821446	11842108	206	49	63736	6.3293	1.2316e-10	DEFB136
ENSG00000104626	8	8849657	8984256	1185	108	65296	6.1262	4.4993e-10	ERI1
ENSG00000254093	8	10612473	10707394	880	83	80351	6.1094	5e-10	PINX1
ENSG00000184608	8	11215911	11306167	876	115	69209	6.1094	5e-10	C8orf12
ENSG00000154319	8	11268972	11342224	776	134	72753	6.1094	5e-10	FAM167A
ENSG00000261717	16	75436582	75508604	586	53	70461	6.1094	5e-10	RP11-77K12.1
ENSG00000205018	16	88996197	89027932	255	61	44789	6.1094	5e-10	RP11-830F9.6
ENSG00000130208	19	45407504	45432606	138	44	65910	6.1094	5e-10	APOC1
ENSG00000130202	19	45339432	45402485	445	99	78232	5.8842	2e-09	PVRL2
ENSG00000215346	8	10973980	10997745	200	40	67909	5.883	2.0141e-09	AF131215.5
ENSG00000187244	19	45302328	45334673	219	64	67057	5.8583	2.3378e-09	BCAM
ENSG00000173281	8	8983765	9019084	215	41	67477	5.8168	3e-09	PPP1R3B
ENSG00000205883	8	11829830	11852099	212	48	61134	5.7867	3.5882e-09	DEFB135
ENSG00000152348	5	81257844	81582676	1145	110	64585	5.7309	4.9957e-09	ATG10
ENSG00000104643	8	11131925	11195646	469	64	56311	5.6324	8.888e-09	MTMR9
ENSG00000196460	2	102003823	102101165	698	72	72713	5.612	1e-08	RFX8
ENSG00000138131	10	99997447	100038007	223	51	58244	5.6032	1.0521e-08	LOXL4
ENSG00000071127	4	10065963	10128573	569	77	69268	5.5662	1.3017e-08	WDR1
ENSG00000186468	5	81559177	81584396	137	42	64107	5.5609	1.3417e-08	RPS23
ENSG00000141431	18	31148579	31341156	913	131	65055	5.4017	3.3e-08	ASXL3
ENSG00000136574	8	11524468	11627511	797	148	65210	5.3768	3.791e-08	GATA4
ENSG00000115414	2	216215163	216310895	550	86	73666	5.3764	3.7989e-08	FN1
ENSG00000147316	8	6254113	6511144	2931	238	66100	5.3433	4.564e-08	MCPH1
ENSG00000151617	4	148392069	148476106	450	65	55951	5.3292	4.9328e-08	EDNRA
ENSG00000166024	10	99884387	100014654	605	79	56314	5.2853	6.2756e-08	R3HCC1L
ENSG00000198900	20	39647458	39763127	411	82	62489	5.2244	8.7381e-08	TOP1
ENSG00000099889	22	19947419	20014331	496	89	73647	5.1951	1.0231e-07	ARVCF
ENSG00000112699	6	1614041	2255926	3875	325	57687	5.1294	1.4535e-07	GMDS
ENSG00000142669	1	26595667	26618007	129	24	79995	5.0986	1.7106e-07	SH3BGRL3
ENSG00000253426	8	8999252	9035646	188	42	55727	4.9972	2.9081e-07	RP11-10A14.4
ENSG00000130164	19	11190038	11254492	461	81	73240	4.9686	3.3712e-07	LDLR
ENSG00000196588	22	40796285	41042706	920	84	60112	4.9379	3.9492e-07	MKL1
ENSG00000164949	8	95251481	95284578	217	42	66449	4.9032	4.714e-07	GEM
ENSG00000269858	19	41294901	41324338	190	43	77556	4.8941	4.9378e-07	EGLN2
ENSG00000166888	12	57479191	57535922	244	65	59168	4.8843	5.1886e-07	STAT6
ENSG00000255394	8	11608896	11630309	263	58	74058	4.8627	5.7909e-07	C8orf49
ENSG00000205882	8	11840692	11863821	203	43	57926	4.8286	6.8731e-07	DEFB134
ENSG00000205867	11	1608409	1629524	122	29	80726	4.8245	7.0178e-07	KRTAP5-2
ENSG00000123815	19	41187434	41234112	252	59	69880	4.8018	7.8634e-07	ADCK4
ENSG00000165757	10	30291729	30414423	725	132	57615	4.7991	7.9683e-07	KIAA1462
ENSG00000235109	6	28282470	28334048	289	54	76424	4.793	8.2142e-07	ZSCAN31
ENSG00000166147	15	48690503	48948046	1189	86	51670	4.7924	8.2382e-07	FBN1
ENSG00000130695	1	26550691	26615299	363	42	75518	4.723	1.162e-06	CEP85
ENSG00000134369	1	201582411	201806102	1305	209	55527	4.7224	1.1655e-06	NAV1
ENSG00000086544	19	41213008	41256765	229	46	67835	4.6934	1.3437e-06	ITPKC
ENSG00000128285	22	41064754	41088818	124	33	54023	4.6881	1.379e-06	MCHR1
ENSG00000253958	8	8549448	8571616	237	23	77266	4.6757	1.4648e-06	CLDN23
ENSG00000151422	5	108073523	108542542	3108	159	74222	4.6596	1.5841e-06	FER
ENSG00000124126	20	47230790	47454420	1289	112	77206	4.6549	1.6207e-06	PREX1
ENSG00000167157	9	132417920	132494875	556	112	62977	4.6364	1.7722e-06	PRRX2
ENSG00000189298	6	28307691	28346947	231	44	80137	4.6301	1.8277e-06	ZKSCAN3
ENSG00000171570	19	41274147	41324103	309	59	73571	4.608	2.033e-06	RAB4B-EGLN2
ENSG00000158062	1	26597819	26654854	323	40	75991	4.5392	2.8231e-06	UBXN11
ENSG00000107438	10	96987329	97060781	446	81	77341	4.5242	3.0319e-06	PDLIM1
ENSG00000124181	20	39755600	39821629	224	60	60506	4.5032	3.3464e-06	PLCG1
ENSG00000134871	13	110948159	111175374	1998	277	71430	4.4811	3.7126e-06	COL4A2
ENSG00000123384	12	57512276	57617134	408	97	53681	4.4388	4.5234e-06	LRP1
ENSG00000146416	6	143371633	143671441	1596	185	52602	4.4388	4.5236e-06	AIG1
ENSG00000173273	8	9403424	9649856	1695	83	73095	4.4342	4.62e-06	TNKS
ENSG00000177710	8	11178397	11199717	156	28	61876	4.4178	4.9849e-06	SLC35G5
ENSG00000104897	19	2226520	2258678	181	57	63216	4.4178	4.9853e-06	SF3A2
ENSG00000184348	6	27795658	27816117	102	34	59969	4.3886	5.7044e-06	HIST1H2AK
ENSG00000136933	9	127952821	128006437	277	52	54726	4.367	6.2974e-06	RABEPK
ENSG00000158691	6	28336732	28377511	238	34	79223	4.3522	6.7401e-06	ZSCAN12
ENSG00000134824	11	61550452	61644826	472	88	64051	4.3392	7.151e-06	FADS2
ENSG00000132874	18	42782960	43273072	3035	296	70821	4.3272	7.5518e-06	SLC14A2
ENSG00000038427	5	82757284	82888122	651	143	65668	4.3239	7.6659e-06	VCAN
ENSG00000125977	20	32666104	32710138	126	29	60309	4.3196	7.8146e-06	EIF2S2
ENSG00000076513	12	110426991	110487568	210	42	72521	4.299	8.5795e-06	ANKRD13A
ENSG00000123080	1	51416417	51450305	119	40	49767	4.2865	9.0754e-06	CDKN2C
ENSG00000188493	19	41236761	41267458	168	45	61669	4.2771	9.4688e-06	C19orf54
ENSG00000104885	19	2154148	2242577	542	87	63652	4.2638	1.0047e-05	DOT1L
ENSG00000125998	20	33863534	33890204	160	42	53339	4.2524	1.0574e-05	FAM83C
ENSG00000167578	19	41274121	41312847	233	48	73751	4.2512	1.0634e-05	RAB4B
ENSG00000183196	16	75500949	75539282	294	69	54399	4.237	1.1328e-05	CHST6
ENSG00000139436	12	110357607	110444194	324	50	71998	4.2343	1.1464e-05	GIT2
ENSG00000233822	6	27796323	27833487	171	50	53571	4.2299	1.1692e-05	HIST1H2BN
ENSG00000154328	8	11617148	11654855	450	85	74347	4.2197	1.223e-05	NEIL2
ENSG00000178209	8	144979321	145060902	482	71	53295	4.2132	1.2589e-05	PLEC
ENSG00000169126	10	28054115	28297977	1453	127	54230	4.2067	1.2957e-05	ARMC4
ENSG00000103037	16	58539383	58564431	145	36	69729	4.1997	1.3366e-05	SETD6
ENSG00000125107	16	58543855	58673790	738	69	75646	4.1964	1.3561e-05	CNOT1
ENSG00000137338	6	28239314	28280326	182	41	74524	4.1913	1.3866e-05	PGBD1
ENSG00000125966	20	33804457	33874801	336	62	57578	4.1903	1.3926e-05	MMP24
ENSG00000149485	11	61557099	61606790	162	32	66548	4.1895	1.3978e-05	FADS1
ENSG00000168496	11	61550109	61574716	65	20	60694	4.1661	1.5493e-05	FEN1
ENSG00000169442	1	26634448	26657014	147	29	73818	4.1651	1.5563e-05	CD52
ENSG00000166949	15	67346101	67497533	825	184	72368	4.1596	1.5938e-05	SMAD3
ENSG00000078747	20	32941041	33109198	543	63	57389	4.1592	1.5971e-05	ITCH
ENSG00000001036	6	143805948	143842827	212	56	53558	4.1429	1.7144e-05	FUCA2
ENSG00000205869	11	1595572	1616513	139	29	78103	4.1407	1.7312e-05	KRTAP5-1
ENSG00000124356	2	74046086	74110786	315	58	69568	4.132	1.7981e-05	STAMBP
ENSG00000137185	6	28182664	28211260	143	36	68851	4.1291	1.8207e-05	ZSCAN9
ENSG00000112763	6	26448150	26486849	224	43	76477	4.1123	1.959e-05	BTN2A1
ENSG00000187987	6	28389707	28421279	169	30	78385	4.1031	2.0386e-05	ZSCAN23
ENSG00000242372	20	33856714	33882788	159	38	55775	4.093	2.129e-05	EIF6
ENSG00000139437	12	110328069	110431646	444	59	70873	4.0894	2.1623e-05	TCHP
ENSG00000125970	20	32571452	32706114	398	60	59762	4.0871	2.1838e-05	RALY
ENSG00000255046	8	11645437	11670077	343	77	66901	4.0856	2.1982e-05	RP11-297N6.4
ENSG00000166793	11	57402560	57427417	88	29	54442	4.0722	2.329e-05	YPEL4
ENSG00000157657	9	116628562	116828871	1104	150	68651	4.0689	2.3618e-05	ZNF618
ENSG00000187626	6	28202401	28237011	159	42	65335	4.0648	2.4034e-05	ZKSCAN4
ENSG00000187498	13	110791318	110969496	1512	247	73615	4.0558	2.4979e-05	COL4A1
ENSG00000135423	12	56854736	56892198	166	41	55942	4.0423	2.6466e-05	GLS2
ENSG00000128191	22	20057755	20109400	268	42	81852	4.0419	2.6508e-05	DGCR8
ENSG00000198374	6	27823034	27843606	112	37	50737	4.0383	2.6925e-05	HIST1H2AL
ENSG00000156603	11	57461186	57489693	90	23	65345	4.0379	2.696e-05	MED19
ENSG00000172409	11	57406465	57439340	130	34	55516	4.0344	2.737e-05	CLP1
ENSG00000066654	16	20734986	20763406	124	22	74715	4.0278	2.8153e-05	THUMPD1
ENSG00000198315	6	28099688	28137250	209	29	80053	4.0252	2.8469e-05	ZKSCAN8
ENSG00000100359	22	40756595	40816293	204	36	59650	4.0049	3.1018e-05	SGSM3
ENSG00000093010	22	19919130	19967498	407	89	68916	4.0021	3.1389e-05	COMT
ENSG00000188215	16	20856247	20921706	208	42	66393	3.9969	3.2087e-05	DCUN1D3
ENSG00000100372	22	41155634	41225403	313	46	44793	3.9954	3.2296e-05	SLC25A17
ENSG00000172985	2	109735804	110272207	2798	242	59995	3.9946	3.2404e-05	SH3RF3
ENSG00000088298	20	33693167	33875928	893	110	68093	3.9891	3.3165e-05	EDEM2
ENSG00000102897	16	20901190	20946328	144	35	62210	3.9768	3.492e-05	LYRM1
ENSG00000197914	6	27788952	27809305	101	35	56489	3.9535	3.8513e-05	HIST1H4K
ENSG00000184357	6	27824570	27845359	121	37	52019	3.9497	3.9127e-05	HIST1H1B
ENSG00000176986	10	75494120	75541919	129	32	62857	3.9436	4.0128e-05	SEC24C
ENSG00000189134	6	28217098	28238736	98	32	66458	3.9383	4.1038e-05	NKAPL
ENSG00000152518	2	43439541	43463748	126	47	55719	3.9173	4.4765e-05	ZFP36L2
ENSG00000182572	6	27829623	27850099	133	41	50090	3.9169	4.4838e-05	HIST1H3I
ENSG00000198558	6	27830926	27851289	130	40	51912	3.9146	4.5282e-05	HIST1H4L
ENSG00000115970	2	43383800	43833185	2601	170	63670	3.9101	4.6128e-05	THADA
ENSG00000125971	20	33094214	33138762	134	37	50563	3.9027	4.7568e-05	DYNLRB1
ENSG00000156599	11	57425219	57478659	192	44	61119	3.9018	4.7737e-05	ZDHHC5
ENSG00000176422	12	56852301	56874763	87	31	56252	3.8999	4.8107e-05	SPRYD4
ENSG00000034693	6	143761944	143821147	280	56	52645	3.8976	4.8577e-05	PEX3
ENSG00000213593	11	57470072	57518445	160	37	58716	3.8942	4.9261e-05	TMX2
ENSG00000196224	11	1618795	1639693	149	28	87305	3.8902	5.0074e-05	KRTAP5-3
ENSG00000143153	1	169064935	169111960	322	67	76222	3.8847	5.1235e-05	ATP1B1
ENSG00000131067	20	33422523	33470663	168	36	67506	3.882	5.1809e-05	GGT7
ENSG00000233436	11	57500986	57529253	93	32	53052	3.8804	5.2139e-05	BTBD18
ENSG00000166503	15	83774320	83886770	400	60	63944	3.8781	5.2648e-05	HDGFRP3
ENSG00000254462	11	57470077	57569058	322	57	58851	3.8724	5.3895e-05	TMX2-CTNND1
ENSG00000100380	22	41210539	41263026	212	47	47782	3.8656	5.5407e-05	ST13
ENSG00000239900	22	40732507	40796467	209	31	60072	3.8626	5.6096e-05	ADSL
ENSG00000119414	9	127898852	127962218	377	45	52197	3.8442	6.0474e-05	PPP6C
ENSG00000065000	19	2090988	2174464	592	90	69547	3.8417	6.1093e-05	AP3D1
ENSG00000196678	16	20781515	20921671	438	64	64841	3.8304	6.3978e-05	ERI2
ENSG00000084674	2	21214301	21276945	304	76	55344	3.8219	6.6211e-05	APOB
ENSG00000104886	19	2220002	2247703	156	39	60571	3.8162	6.7762e-05	PLEKHJ1
ENSG00000169594	15	83914655	83963466	168	39	59241	3.8136	6.847e-05	BNC1
ENSG00000162976	2	11285324	11329000	338	67	66535	3.7935	7.4274e-05	PQLC3
ENSG00000163110	4	95363037	95599377	1333	128	56771	3.7812	7.8048e-05	PDLIM5
ENSG00000197238	6	27781884	27802257	116	37	56154	3.7806	7.822e-05	HIST1H4J
ENSG00000254732	11	57499635	57570715	235	55	55497	3.7787	7.8833e-05	RP11-691N7.6
ENSG00000077312	19	41246542	41281294	216	51	63560	3.7774	7.925e-05	SNRPA
ENSG00000108344	17	38127050	38164213	245	37	70886	3.7742	8.0269e-05	PSMD3
ENSG00000185104	1	50895150	51435935	2224	108	48567	3.7718	8.1044e-05	FAF1
ENSG00000136169	13	50008429	50079138	366	60	69244	3.7714	8.1179e-05	SETDB2
ENSG00000078804	20	33282094	33311243	98	21	67350	3.767	8.2626e-05	TP53INP2
ENSG00000196812	6	28082338	28107860	135	24	71220	3.7636	8.3727e-05	ZSCAN16
ENSG00000185130	6	27765257	27785709	99	33	61054	3.7626	8.4074e-05	HIST1H2BL
ENSG00000136404	15	83766159	83823606	165	40	67106	3.7607	8.4734e-05	TM6SF1
ENSG00000255974	19	41339443	41366352	193	41	71126	3.7541	8.6999e-05	CYP2A6
ENSG00000132793	20	39959560	39999222	230	54	68699	3.7535	8.7188e-05	LPIN3
ENSG00000008838	17	38165350	38227468	350	57	61440	3.7404	9.185e-05	MED24
ENSG00000173611	9	127694887	127915785	949	104	53762	3.7381	9.2698e-05	SCAI
ENSG00000143337	1	179841177	179904135	305	50	68697	3.724	9.8047e-05	TOR1AIP1
ENSG00000134318	2	11309887	11498456	941	83	66151	3.7237	9.8165e-05	ROCK2
ENSG00000174306	20	39797088	39956312	620	90	65349	3.7214	9.9079e-05	ZHX3
ENSG00000198646	20	33274722	33423452	504	62	66013	3.7199	9.9633e-05	NCOA6
ENSG00000170608	19	46357247	46387055	166	49	74167	3.7188	0.00010009	FOXA3
ENSG00000127483	1	21059154	21123816	304	55	62226	3.7138	0.00010208	HP1BP3
ENSG00000255098	8	11860545	11883043	281	51	44257	3.7096	0.00010378	RP11-481A20.11
ENSG00000175874	2	101952013	102014057	374	57	63551	3.7068	0.00010496	CREG2
ENSG00000129038	15	74208330	74254478	299	66	81698	3.6991	0.00010816	LOXL1
ENSG00000172456	1	59752310	60243347	2943	254	56141	3.698	0.00010864	FGGY
ENSG00000079459	8	11643082	11706818	874	137	66295	3.6905	0.00011189	FDFT1
ENSG00000125319	17	42209274	42249844	180	39	56168	3.6877	0.00011316	C17orf53
ENSG00000185787	15	79092829	79200475	866	93	64553	3.6822	0.00011561	MORF4L1
ENSG00000134256	1	117534382	117589167	337	77	62435	3.6809	0.0001162	CD101
ENSG00000196747	6	27765899	27786429	103	33	61506	3.6744	0.00011922	HIST1H2AI
ENSG00000099899	22	20089389	20114915	125	30	77892	3.6722	0.00012022	TRMT2A
ENSG00000197616	14	23841199	23887486	308	74	57707	3.667	0.00012273	MYH6
ENSG00000211450	11	57498825	57520986	70	29	48189	3.6668	0.00012278	C11orf31
ENSG00000215462	13	49997495	50030554	176	46	60042	3.6623	0.00012499	AL136218.1
ENSG00000005189	16	20807751	20870987	170	44	64171	3.6599	0.00012614	AC004381.6
ENSG00000203813	6	27767842	27788314	105	33	57318	3.6581	0.00012706	HIST1H3H
ENSG00000138115	10	96786530	96839254	336	46	81077	3.6535	0.00012937	CYP2C8
ENSG00000197279	6	28038753	28067341	139	26	86141	3.6478	0.00013225	ZNF165
ENSG00000234409	22	20125950	20148399	159	38	74675	3.6472	0.00013256	AC006547.14
ENSG00000174456	12	110455872	110521491	282	56	73924	3.6468	0.00013278	C12orf76
ENSG00000126581	17	40952152	40995367	153	33	24625	3.6449	0.00013372	BECN1
ENSG00000138640	4	89637106	90042549	2116	163	82566	3.6382	0.00013728	FAM13A
ENSG00000134825	11	61525973	61570274	155	52	61011	3.6351	0.00013891	TMEM258
ENSG00000161664	17	42237815	42266451	138	32	60017	3.6316	0.00014085	ASB16
ENSG00000145216	4	54233810	55171439	5707	375	64112	3.6251	0.00014442	FIP1L1
ENSG00000146872	17	60526019	60702842	630	97	47506	3.6154	0.00014995	TLK2
ENSG00000104899	19	2239308	2262072	147	50	64323	3.6099	0.00015315	AMH
ENSG00000111907	6	125430195	125595553	1032	118	69958	3.6075	0.00015456	TPD52L1
ENSG00000198561	11	57510715	57597018	248	54	56796	3.6034	0.00015705	CTNND1
ENSG00000124177	20	40020741	40257133	1034	73	74042	3.6028	0.0001574	CHD6
ENSG00000105245	19	41162596	41206877	233	58	71154	3.5957	0.00016175	NUMBL
ENSG00000189171	1	153581263	153616568	178	34	61749	3.5816	0.00017077	S100A13
ENSG00000107957	10	105338285	105625301	1487	193	67806	3.579	0.00017243	SH3PXD2A
ENSG00000196374	6	27772822	27793267	104	33	56600	3.5713	0.00017759	HIST1H2BM
ENSG00000158636	11	76145967	76274069	516	73	69235	3.5617	0.00018421	C11orf30
ENSG00000131467	17	40966402	41005774	142	32	24553	3.5598	0.0001856	PSME3
ENSG00000182611	6	27772112	27792607	103	33	54856	3.5547	0.00018919	HIST1H2AJ
ENSG00000142700	1	50873222	50899172	133	37	56349	3.5536	0.00019003	DMRTA2
ENSG00000104941	19	46288968	46328577	251	50	72701	3.5363	0.00020286	RSPH6A
ENSG00000168748	16	66868282	66898056	92	22	63557	3.535	0.00020387	CA7
ENSG00000164463	5	172473355	172576291	437	57	77038	3.5347	0.00020415	CREBRF
ENSG00000268975	19	41267553	41302590	224	44	71657	3.5302	0.00020764	MIA-RAB4B
ENSG00000160678	1	153590402	153614513	123	28	62219	3.5179	0.00021747	S100A1
ENSG00000103056	16	68382231	68492591	445	77	71417	3.5179	0.00021752	SMPD3
ENSG00000159593	16	66826778	66917159	306	43	66739	3.5172	0.00021807	NAE1
ENSG00000183798	20	39978606	40005467	130	33	69132	3.4972	0.00023504	EMILIN3
ENSG00000176563	17	40940810	40973605	138	32	26279	3.4918	0.0002399	CNTD1
ENSG00000166507	10	75551669	75581589	63	17	75357	3.4832	0.00024771	NDST2
ENSG00000171914	15	62672725	63146830	2855	274	63558	3.4711	0.00025916	TLN2
ENSG00000151304	5	121287656	121421265	738	73	46234	3.4708	0.00025944	SRFBP1
ENSG00000131471	17	40993201	41020147	113	30	28138	3.4675	0.00026267	AOC3
ENSG00000109881	11	27342374	27395415	278	56	69057	3.4608	0.00026925	CCDC34
ENSG00000268797	19	41297202	41414187	876	130	74999	3.4577	0.00027245	CTC-490E21.12
ENSG00000168591	17	42254338	42279099	102	33	58067	3.4534	0.00027675	TMUB2
ENSG00000135720	16	66744796	66795701	165	20	76121	3.4473	0.00028315	DYNC1LI2
ENSG00000173124	10	96943957	96998685	295	32	86213	3.4435	0.00028709	C10orf129
ENSG00000184647	8	10373056	10421676	532	81	72046	3.4411	0.00028969	PRSS55
ENSG00000272916	10	75546272	75581409	73	20	70565	3.4367	0.00029441	RP11-574K11.31
ENSG00000140564	15	91401822	91436688	182	39	63075	3.4312	0.00030048	FURIN
ENSG00000176697	11	27666440	27753605	286	54	70011	3.431	0.00030065	BDNF
ENSG00000186470	6	26355387	26388546	282	32	96950	3.4303	0.00030144	BTN3A2
ENSG00000167720	17	2196677	2238554	162	38	71015	3.4285	0.00030344	SRR
ENSG00000249961	16	66778879	66845523	210	28	71375	3.422	0.00031086	CCDC79
ENSG00000146109	6	26587180	26610278	109	26	85250	3.4178	0.00031561	ABT1
ENSG00000005187	16	20611565	20818903	964	98	69371	3.4174	0.0003161	ACSM3
ENSG00000072201	4	54315468	54577572	1736	207	69747	3.4139	0.00032014	LNX1
ENSG00000214655	10	75535340	75571551	66	23	58241	3.413	0.00032121	ZSWIM8
ENSG00000160679	1	153596525	153628782	142	32	61956	3.4116	0.0003229	CHTOP
ENSG00000131480	17	40986617	41012724	101	28	26890	3.4101	0.00032473	AOC2
ENSG00000025423	12	57135945	57191574	218	45	67345	3.4093	0.00032559	HSD17B6
ENSG00000158373	6	26148349	26181577	141	40	54456	3.4023	0.00033408	HIST1H2BD
ENSG00000127616	19	11061598	11186071	612	100	77298	3.4012	0.00033549	SMARCA4
ENSG00000108443	17	57960447	58037925	261	45	63466	3.3977	0.00033979	RPS6KB1
ENSG00000082556	8	54128284	54174257	418	61	69336	3.3976	0.0003399	OPRK1
ENSG00000198589	4	151175594	151946879	3044	151	66423	3.3866	0.00035388	LRBA
ENSG00000167914	17	38109226	38144019	250	45	72757	3.3864	0.0003541	GSDMA
ENSG00000070366	17	1953133	2217065	1208	70	76684	3.3848	0.0003562	SMG6
ENSG00000183597	22	19994537	20063449	454	88	69903	3.3722	0.0003728	TANGO2
ENSG00000101000	20	33749876	33775165	87	19	79056	3.3694	0.00037659	PROCR
ENSG00000075426	2	28605315	28650179	197	46	69015	3.3671	0.00037979	FOSL2
ENSG00000120949	1	12113434	12214264	668	153	53758	3.3657	0.0003817	TNFRSF8
ENSG00000101019	20	33880369	34009944	590	71	55217	3.3626	0.00038605	UQCC1
ENSG00000011021	1	11856207	11913201	457	47	84718	3.3604	0.00038916	CLCN6
ENSG00000268927	16	70685570	70709739	185	59	50935	3.3502	0.0004037	FLJ00418
ENSG00000267964	10	75521935	75542378	57	17	59839	3.3431	0.00041429	AC022400.2
ENSG00000064726	15	83675174	83746106	294	53	77677	3.3387	0.00042085	BTBD1
ENSG00000259202	15	67425072	67449277	132	46	72137	3.3348	0.00042673	RP11-342M21.2
ENSG00000162407	1	56950419	57120974	1044	133	75046	3.3284	0.00043681	PPAP2B
ENSG00000062716	17	57774553	57929616	521	67	62996	3.3267	0.00043947	VMP1
ENSG00000101460	20	33124658	33158149	124	35	54449	3.3236	0.00044435	MAP1LC3A
ENSG00000131051	20	34281531	34340234	287	30	76914	3.3211	0.00044837	RBM39
ENSG00000144034	2	73946231	73974527	123	19	55458	3.3139	0.00046001	TPRKB
ENSG00000129911	19	1842399	1873567	169	37	61156	3.3116	0.00046384	KLF16
ENSG00000189319	10	126297861	126442838	616	93	68169	3.3076	0.00047044	FAM53B
ENSG00000136147	13	50059746	50113123	345	45	81751	3.2996	0.00048403	PHF11
ENSG00000157045	16	15121710	15159921	134	23	87204	3.2969	0.00048886	NTAN1
ENSG00000186509	11	57781353	57959088	987	97	83053	3.2962	0.00049001	OR9Q1
ENSG00000172381	11	57788402	57809403	139	23	92434	3.2952	0.00049179	OR6Q1
ENSG00000145681	5	82923624	83027432	601	130	61431	3.292	0.00049741	HAPLN1
ENSG00000138835	9	116197011	116370018	747	56	76060	3.2826	0.0005143	RGS3
ENSG00000185800	19	46276205	46306060	151	34	54280	3.2809	0.00051731	DMWD
ENSG00000087258	16	56215302	56401356	1024	168	66177	3.2794	0.00052019	GNAO1
ENSG00000131069	20	33449949	33525769	256	35	70327	3.278	0.00052264	ACSS2
ENSG00000096968	9	4975033	5138183	951	90	63313	3.2775	0.00052359	JAK2
ENSG00000132613	16	70685107	70729969	304	74	57132	3.2768	0.00052489	MTSS1L
ENSG00000196968	10	75522049	75550009	72	20	58452	3.2758	0.0005269	FUT11
ENSG00000169313	3	151045168	151112600	373	69	77790	3.2686	0.00054036	P2RY12
ENSG00000092054	14	23871947	23914927	262	57	62681	3.259	0.00055899	MYH7
ENSG00000178177	4	17832822	18033499	986	83	66063	3.2529	0.00057114	LCORL
ENSG00000183072	5	172649112	172672360	132	31	53908	3.2408	0.00059601	NKX2-5
ENSG00000197938	3	97991732	98012676	255	36	63006	3.2368	0.00060449	OR5H2
ENSG00000099904	22	20106979	20145530	230	38	80156	3.2341	0.0006101	ZDHHC8
ENSG00000178217	10	82287658	82416316	1048	123	65567	3.2272	0.00062502	SH2D4B
ENSG00000117682	1	26748773	26807785	223	52	60993	3.2272	0.00062509	DHDDS
ENSG00000050820	16	75252928	75311951	531	85	69690	3.2221	0.00063622	BCAR1
ENSG00000025293	20	34349896	34548303	935	74	73926	3.2158	0.0006504	PHF20
ENSG00000113742	5	173305283	173398979	395	56	81655	3.2127	0.00065746	CPEB4
ENSG00000140945	16	82650408	83840204	12746	623	68523	3.212	0.00065896	CDH13
ENSG00000175946	8	124647767	124675190	225	48	71992	3.2083	0.00066758	KLHL38
ENSG00000087152	17	42259173	42287481	128	45	56121	3.202	0.00068229	ATXN7L3
ENSG00000170390	4	150989426	151188609	1195	123	67254	3.1986	0.00069042	DCLK2
ENSG00000177000	1	11835780	11876977	346	38	87346	3.1955	0.0006979	MTHFR
ENSG00000185926	11	51505282	51526211	156	25	84269	3.1848	0.0007242	OR4C46
ENSG00000165895	11	100548384	100872668	2313	169	80847	3.1824	0.00073027	ARHGAP42
ENSG00000172404	22	41245553	41268130	92	27	42008	3.1786	0.00073991	DNAJB7
ENSG00000176092	1	26638350	26690621	322	56	78118	3.169	0.00076491	AIM1L
ENSG00000108342	17	38161614	38184066	165	30	71367	3.1651	0.00077524	CSF3
ENSG00000154188	8	108251721	108520283	1655	182	69429	3.1617	0.00078417	ANGPT1
ENSG00000180596	6	26105101	26134154	202	38	74222	3.1616	0.00078455	HIST1H2BC
ENSG00000087237	16	56985762	57027757	358	85	64751	3.1468	0.00082529	CETP
ENSG00000125995	20	34277194	34298906	88	23	74078	3.1449	0.00083069	ROMO1
ENSG00000197061	6	26094104	26114518	120	28	82908	3.1445	0.00083173	HIST1H4C
ENSG00000143156	1	169091769	169347205	1690	77	80698	3.141	0.00084194	NME7
ENSG00000104936	19	46262975	46295810	161	35	52297	3.1389	0.00084797	DMPK
ENSG00000198042	8	33332268	33368778	215	28	67496	3.1366	0.00085453	MAK16
ENSG00000203817	1	149428750	149469549	4	1	57170	3.1366	0.00085464	FAM72C
ENSG00000184545	11	1565274	1603150	200	29	75186	3.1358	0.00085684	DUSP8
ENSG00000164089	4	109653196	109694210	236	43	63247	3.131	0.0008712	ETNPPL
ENSG00000123240	10	13131449	13190291	399	106	59692	3.1276	0.00088132	OPTN
ENSG00000145384	4	120228405	120253545	247	20	89964	3.1211	0.00090098	FABP2
ENSG00000198551	19	11660189	11739950	469	78	66893	3.1133	0.00092516	ZNF627
ENSG00000268155	9	5067163	5094580	159	32	68422	3.1101	0.0009351	AL161450.1
ENSG00000100983	20	33506236	33553620	162	32	66466	3.11	0.00093546	GSS
ENSG00000113083	5	121388890	121423980	184	42	52693	3.1067	0.00094593	LOX
ENSG00000144048	2	73979311	74017284	121	30	40505	3.105	0.00095145	DUSP11
ENSG00000182584	20	32244304	32266331	106	34	40914	3.1033	0.00095689	ACTL10
ENSG00000099992	22	30677979	30733035	180	43	75864	3.1004	0.00096637	TBC1D10A
ENSG00000110244	11	116681419	116704022	181	40	71187	3.0996	0.000969	APOA4
ENSG00000267824	16	20489024	20510981	92	24	50595	3.0937	0.00098834	AC137056.1
ENSG00000079313	19	1805248	1858452	312	60	57137	3.0916	0.0009953	REXO1
ENSG00000108423	17	57926851	57980304	223	41	65888	3.0853	0.0010168	TUBD1
ENSG00000182208	11	1480687	1532477	308	40	75651	3.0842	0.0010205	MOB2
ENSG00000061656	20	34193814	34218971	107	29	71567	3.0822	0.0010274	SPAG4
ENSG00000179673	17	45045523	45066614	143	25	93109	3.0821	0.0010278	RPRML
ENSG00000124562	6	34715183	34751571	235	26	81479	3.0777	0.001043	SNRPC
ENSG00000143553	1	153621130	153644306	102	26	50072	3.0751	0.0010522	SNAPIN
ENSG00000180573	6	26114373	26149344	203	47	69376	3.0746	0.001054	HIST1H2AC
ENSG00000189050	17	58019601	58052122	90	25	64251	3.072	0.0010632	RNFT1
ENSG00000177051	19	46203887	46244162	193	52	55352	3.0682	0.0010767	FBXO46
ENSG00000237452	19	46226509	46277792	246	49	48382	3.0681	0.001077	AC074212.3
ENSG00000085721	16	15143879	15198174	180	37	75972	3.0674	0.0010797	RRN3
ENSG00000154265	17	67230452	67333385	460	68	65298	3.0647	0.0010894	ABCA5
ENSG00000196821	6	34545065	34674636	684	76	60018	3.064	0.0010919	C6orf106
ENSG00000197586	20	25166329	25217365	332	55	65415	3.0605	0.0011047	ENTPD6
ENSG00000143013	1	87784151	87824606	222	58	54344	3.0584	0.0011128	LMO4
ENSG00000124557	6	26491449	26520650	133	31	73063	3.0533	0.0011317	BTN1A1
ENSG00000153162	6	7717030	7891655	1148	165	67630	3.0497	0.0011452	BMP6
ENSG00000162881	2	42979642	43001401	125	36	66679	3.0486	0.0011496	OXER1
ENSG00000018699	2	32843099	33056118	1375	135	74047	3.0483	0.0011506	TTC27
ENSG00000176273	10	95643730	95725819	474	72	43283	3.0481	0.0011516	SLC35G1
ENSG00000139433	12	110278748	110328293	201	43	70141	3.0455	0.0011614	GLTP
ENSG00000156804	8	124500129	124563446	393	106	61770	3.0419	0.0011756	FBXO32
ENSG00000267318	17	58008269	58060462	157	38	60541	3.0407	0.0011803	RP11-178C3.1
ENSG00000162396	1	55212571	55240187	218	48	60293	3.0398	0.0011837	PARS2
ENSG00000110955	12	57021959	57049798	84	21	76270	3.0397	0.0011842	ATP5B
ENSG00000214078	20	34203953	34262878	256	37	72192	3.035	0.0012026	CPNE1
ENSG00000157368	16	70603798	70704585	835	107	50887	3.0331	0.0012103	IL34
ENSG00000187475	6	26097640	26118364	120	27	79459	3.0321	0.0012144	HIST1H1T
ENSG00000101412	20	32253489	32284210	119	44	46198	3.0306	0.0012202	E2F1
ENSG00000076067	12	56905713	56994745	443	76	63757	3.0299	0.0012233	RBMS2
ENSG00000142273	19	45271126	45313891	258	61	54688	3.0279	0.0012313	CBLC
ENSG00000101417	20	32284512	32318125	180	44	55213	3.0275	0.0012329	PXMP4
ENSG00000189334	1	153576731	153599462	117	26	54040	3.0249	0.0012437	S100A14
ENSG00000066651	6	126297576	126370422	171	30	59428	3.023	0.0012514	TRMT11
ENSG00000161888	19	11232196	11276484	405	66	73130	3.0108	0.0013027	SPC24
ENSG00000108840	17	42144114	42211070	322	70	53736	3.0086	0.0013121	HDAC5
ENSG00000184682	11	1900375	1922084	123	42	74106	3.0073	0.0013181	C11orf89
ENSG00000198028	19	9567183	9619283	346	30	60673	3.0066	0.0013211	ZNF560
ENSG00000124693	6	26021817	26042288	123	43	60443	3.0055	0.0013257	HIST1H3B
ENSG00000185052	20	19183290	19713581	3430	276	62770	3.0034	0.0013351	SLC24A3
ENSG00000131620	11	69914408	70045634	931	165	76647	3.0032	0.001336	ANO1
ENSG00000065060	6	34749857	34860915	588	54	72825	3.0001	0.0013496	UHRF1BP1
ENSG00000272897	20	34210262	34272466	285	38	74515	2.996	0.0013675	RP1-309K20.6
ENSG00000179889	16	15058448	15243196	530	75	67090	2.9952	0.0013714	PDXDC1
ENSG00000117335	1	207915402	207978858	278	46	69635	2.9948	0.0013729	CD46
ENSG00000214026	11	1958508	2015752	355	64	68723	2.993	0.0013811	MRPL23
ENSG00000097007	9	133579333	133773062	1198	128	58239	2.9922	0.0013848	ABL1
ENSG00000163751	3	148573043	148624983	376	43	75008	2.9922	0.001385	CPA3
ENSG00000111906	6	125531108	125633282	641	79	69699	2.9919	0.0013862	HDDC2
ENSG00000172586	10	75531805	75553410	48	18	47861	2.9893	0.0013981	CHCHD1
ENSG00000051825	12	123626867	123738561	455	36	85330	2.9886	0.0014011	MPHOSPH9
ENSG00000142089	11	309669	337537	199	59	60644	2.9886	0.0014014	IFITM3
ENSG00000130165	19	11651962	11680051	159	33	56394	2.9853	0.0014164	ELOF1
ENSG00000113734	5	172561445	172601390	175	38	80687	2.9851	0.0014175	BNIP1
ENSG00000147535	8	38110648	38136761	58	17	60983	2.9842	0.0014214	PPAPDC1B
ENSG00000129696	8	33320904	33381119	361	38	71524	2.9801	0.0014407	TTI2
ENSG00000107960	10	105632300	105687963	264	41	74218	2.978	0.0014505	OBFC1
ENSG00000103034	16	58486750	58557532	440	126	60900	2.9771	0.0014548	NDRG4
ENSG00000130592	11	1864200	1923497	426	92	72719	2.9755	0.0014626	LSP1
ENSG00000110245	11	116690422	116713788	180	38	77473	2.9734	0.0014728	APOC3
ENSG00000111911	6	126267927	126311387	147	26	60293	2.9715	0.0014815	HINT3
ENSG00000149577	11	117039449	117078160	254	51	66073	2.9715	0.001482	SIDT2
ENSG00000258539	10	126295649	126490296	841	110	66820	2.9713	0.0014829	RP11-12J10.3
ENSG00000011028	17	60694762	60780958	400	97	52174	2.9661	0.0015082	MRC2
ENSG00000011332	19	38691646	38730354	183	51	68766	2.9615	0.0015307	DPF1
ENSG00000198732	14	70310848	70509083	1295	175	74471	2.9585	0.0015455	SMOC1
ENSG00000176124	13	50646307	51307372	3068	270	74553	2.9579	0.0015485	DLEU1
ENSG00000136944	9	129366722	129473311	644	115	68767	2.9513	0.0015821	LMX1B
ENSG00000105227	19	40889675	40929273	172	48	52981	2.9504	0.0015868	PRX
ENSG00000196531	12	57096212	57135412	121	28	72240	2.9499	0.0015893	NACA
ENSG00000145390	4	120123742	120226672	554	77	71481	2.9482	0.0015981	USP53
ENSG00000079805	19	10818755	10954164	649	93	70315	2.9482	0.0015983	DNM2
ENSG00000164134	4	140212609	140351187	613	76	61420	2.9465	0.0016072	NAA15
ENSG00000066629	14	100194030	100418397	1453	182	61665	2.9464	0.0016075	EML1
ENSG00000169905	1	179799102	179856938	246	44	66582	2.9453	0.0016132	TOR1AIP2
ENSG00000125945	1	23675941	23705935	132	28	69848	2.9452	0.001614	ZNF436
ENSG00000074803	15	48473861	48606275	578	73	44241	2.9427	0.001627	SLC12A1
ENSG00000178719	8	145054226	145077583	106	21	60191	2.9421	0.0016299	GRINA
ENSG00000244462	20	34226847	34262878	153	26	76478	2.9416	0.0016324	RBM12
ENSG00000268434	19	46272695	46299231	126	27	52765	2.9352	0.0016669	AC011530.4
ENSG00000141052	17	12559207	12682266	771	143	63623	2.9329	0.0016792	MYOCD
ENSG00000188643	1	153569362	153595621	140	36	55263	2.9259	0.0017176	S100A16
ENSG00000171222	20	34531539	34557394	118	25	68999	2.924	0.0017278	SCAND1
ENSG00000112531	6	163825032	164009628	971	103	57138	2.9239	0.0017285	QKI
ENSG00000103489	16	17185626	17574738	2597	264	63261	2.923	0.0017333	XYLT1
ENSG00000108433	17	44990483	45115003	665	77	83250	2.9168	0.0017683	GOSR2
ENSG00000156265	21	30439792	30558210	700	83	73028	2.9144	0.0017816	MAP3K7CL
ENSG00000011478	19	46185741	46217247	159	43	64299	2.9144	0.0017818	QPCTL
ENSG00000085788	8	38072736	38143076	160	31	57692	2.9134	0.0017875	DDHD2
ENSG00000070961	12	89971828	90113077	494	80	66582	2.9132	0.0017888	ATP2B1
ENSG00000099995	22	30717977	30762936	203	35	83072	2.9128	0.0017908	SF3A1
ENSG00000118804	4	77162886	77242752	542	72	74523	2.9071	0.001824	FAM47E-STBD1
ENSG00000269515	10	44863687	44888739	186	40	82307	2.9043	0.0018401	AL137026.1
ENSG00000100387	22	41337351	41379313	148	33	38212	2.9035	0.0018453	RBX1
ENSG00000142609	1	1843396	1945276	1001	128	51832	2.9031	0.0018476	C1orf222
ENSG00000272414	4	77162874	77242282	538	72	74591	2.9004	0.0018633	FAM47E-STBD1
ENSG00000136244	7	22755503	22781621	180	41	76606	2.8985	0.001875	IL6
ENSG00000175426	5	95716119	95779847	410	61	48444	2.8914	0.0019177	PCSK1
ENSG00000100401	22	41631615	41692255	292	46	55222	2.8904	0.0019237	RANGAP1
ENSG00000269104	22	41675388	41695686	78	21	56164	2.8896	0.0019287	AL035681.1
ENSG00000173145	10	96065004	96132716	373	57	69626	2.8871	0.0019443	NOC3L
ENSG00000108312	17	42272401	42308994	150	42	59755	2.884	0.0019631	UBTF
ENSG00000258231	12	58927907	59216842	1919	175	53953	2.881	0.001982	RP11-362K2.2
ENSG00000099203	19	10933114	10956994	76	24	63649	2.8769	0.002008	TMED1
ENSG00000203760	6	126651320	126680021	79	24	51768	2.8745	0.0020236	CENPW
ENSG00000182511	15	91416925	91449006	204	48	61074	2.8727	0.0020346	FES
ENSG00000163947	3	56751446	57123357	2320	255	69619	2.8719	0.0020399	ARHGEF3
ENSG00000109654	4	154063494	154270472	1283	167	60032	2.8719	0.0020399	TRIM2
ENSG00000075151	1	21122963	21513377	1724	102	59325	2.8668	0.0020735	EIF4G3
ENSG00000172348	6	46178475	46469709	1421	143	56843	2.864	0.0020916	RCAN2
ENSG00000073008	19	45137098	45176850	242	63	52723	2.8637	0.0020939	PVR
ENSG00000165219	9	128014073	128139486	533	67	49137	2.8612	0.0021099	GAPVD1
ENSG00000262633	17	44990499	45134520	741	82	81599	2.8566	0.0021411	RP11-156P1.2
ENSG00000187860	22	30742624	30784647	221	31	84988	2.8521	0.0021718	CCDC157
ENSG00000115825	2	37467645	37561951	616	81	74225	2.8479	0.0022004	PRKD3
ENSG00000156110	10	75900960	76479061	2221	114	59567	2.846	0.0022133	ADK
ENSG00000189320	7	135403096	135443594	246	54	65611	2.8436	0.0022303	FAM180A
ENSG00000125755	19	46308668	46376548	422	47	81514	2.8433	0.0022321	SYMPK
ENSG00000140382	15	77702754	77787949	374	62	54505	2.8422	0.0022402	HMG20A
ENSG00000103335	16	88771751	88861619	1104	159	56299	2.842	0.0022418	PIEZO1
ENSG00000085276	3	168791287	169391406	3334	311	70783	2.8412	0.002247	MECOM
ENSG00000187833	2	74001316	74054274	105	36	40196	2.8389	0.0022631	C2orf78
ENSG00000077809	7	74061994	74185026	243	51	62722	2.8369	0.0022776	GTF2I
ENSG00000184887	14	105704827	105727430	116	17	67736	2.8353	0.0022891	BTBD6
ENSG00000243789	15	42110283	42139779	175	36	70445	2.8296	0.0023306	JMJD7
ENSG00000268206	17	26628667	26652323	79	32	62559	2.826	0.0023566	AC061975.10
ENSG00000138193	10	95743746	96102580	1585	202	64215	2.8244	0.0023686	PLCE1
ENSG00000255154	3	58293341	58313847	160	24	69848	2.8218	0.0023878	RPP14
ENSG00000179361	15	74823518	74900472	227	32	72867	2.8209	0.0023947	ARID3B
ENSG00000044574	9	127987132	128013609	105	29	50018	2.819	0.0024086	HSPA5
ENSG00000183978	17	40937165	40960722	109	27	25740	2.8187	0.0024109	COA3
ENSG00000120210	9	5121979	5195668	484	52	57014	2.818	0.0024164	INSL6
ENSG00000184566	11	33892189	33913338	154	52	57107	2.8133	0.0024518	AC132216.1
ENSG00000172171	17	29214354	29243838	152	23	63831	2.8093	0.0024827	TEFM
ENSG00000109390	4	140178034	140233705	288	52	60743	2.8086	0.0024877	NDUFC1
ENSG00000158406	6	26271283	26295762	155	29	75515	2.8034	0.0025286	HIST1H4H
ENSG00000124406	4	42400390	42669122	1618	151	71303	2.8027	0.0025338	ATP8A1
ENSG00000138109	10	96688415	96759147	434	49	79574	2.7987	0.0025655	CYP2C9
ENSG00000074590	12	106447118	106543811	594	125	62668	2.7949	0.0025961	NUAK1
ENSG00000171060	8	10520147	10568103	446	78	41785	2.7928	0.0026131	C8orf74
ENSG00000168298	6	26146559	26167343	88	30	48355	2.792	0.0026194	HIST1H1E
ENSG00000178685	8	145041321	145096940	262	46	49418	2.7901	0.0026343	PARP10
ENSG00000228075	18	54804293	54827531	201	52	56726	2.7854	0.0026732	BOD1L2
ENSG00000237524	2	127646472	127669673	169	35	61634	2.784	0.0026843	AC114783.1
ENSG00000183621	10	31099136	31330866	1633	123	63542	2.7803	0.0027157	ZNF438
ENSG00000196236	22	41243081	41373838	446	59	37750	2.7788	0.0027278	XPNPEP3
ENSG00000197256	19	11264943	11318467	401	80	66237	2.7777	0.0027371	KANK2
ENSG00000155100	8	92072424	92109323	147	32	54924	2.7772	0.0027412	OTUD6B
ENSG00000175206	1	11895766	11918402	173	38	77754	2.7761	0.0027511	NPPA
ENSG00000146707	7	76229303	76266578	266	27	51488	2.7727	0.0027794	POMZP3
ENSG00000244005	20	34245977	34297281	229	35	75163	2.7717	0.0027885	NFS1
ENSG00000110958	12	57047127	57092159	197	44	67889	2.7677	0.0028229	PTGES3
ENSG00000138735	4	120405550	120560146	889	79	69474	2.7668	0.0028309	PDE5A
ENSG00000010704	6	26077509	26108571	178	41	79577	2.7653	0.0028431	HFE
ENSG00000158435	2	101859264	101896778	197	39	44127	2.7653	0.0028433	CNOT11
ENSG00000198774	12	86188331	86240348	399	58	66131	2.764	0.0028549	RASSF9
ENSG00000253148	1	192276122	192346415	316	52	68455	2.764	0.0028551	RGS21
ENSG00000099817	19	1076594	1105598	291	79	68639	2.7636	0.0028587	POLR2E
ENSG00000139174	12	42842140	42994157	903	157	69140	2.7623	0.0028702	PRICKLE1
ENSG00000140521	15	89849534	89888092	280	61	41798	2.762	0.0028725	POLG
ENSG00000122778	7	138506126	138676064	1192	154	58625	2.7613	0.0028782	KIAA1549
ENSG00000149591	11	117060037	117085498	174	38	73183	2.7573	0.002914	TAGLN
ENSG00000261857	19	41267553	41293395	170	36	66781	2.7571	0.0029163	MIA
ENSG00000109919	11	47628867	47674175	146	42	52746	2.7567	0.0029197	MTCH2
ENSG00000124920	11	61510114	61565990	216	68	64389	2.7532	0.0029507	MYRF
ENSG00000204219	1	23697554	23761233	359	73	64297	2.7529	0.0029538	TCEA3
ENSG00000196176	6	26011907	26032278	127	40	60469	2.7495	0.0029839	HIST1H4A
ENSG00000198056	12	57115380	57156157	126	31	61475	2.7486	0.0029925	PRIM1
ENSG00000115760	2	32572096	32853966	1278	98	56309	2.7447	0.0030279	BIRC6
ENSG00000168314	3	39498689	39580970	651	54	73666	2.7435	0.0030394	MOBP
ENSG00000004897	17	45185069	45276788	389	68	73757	2.7414	0.003059	CDC27
ENSG00000156642	15	73842355	73936475	366	58	65375	2.7292	0.0031741	NPTN
ENSG00000177045	19	46258043	46282484	121	28	51675	2.7286	0.0031801	SIX5
ENSG00000221840	11	51401378	51422448	192	28	81964	2.7272	0.0031935	OR4A5
ENSG00000125967	20	32234893	32272269	162	46	39055	2.7247	0.0032182	NECAB3
ENSG00000188596	12	96873349	97279333	2689	164	59136	2.723	0.0032346	C12orf55
ENSG00000146039	6	25744927	25791419	302	50	76404	2.7223	0.0032417	SLC17A4
ENSG00000149131	11	57354860	57392326	138	30	79202	2.722	0.0032447	SERPING1
ENSG00000137802	15	42056632	42130053	278	55	67207	2.7186	0.0032784	MAPKBP1
ENSG00000172007	4	140364386	140407763	225	44	63661	2.7168	0.003296	RAB33B
ENSG00000166743	16	20624559	20720212	479	63	68475	2.7157	0.0033066	ACSM1
ENSG00000075340	2	70824750	71005357	1348	155	71401	2.7153	0.0033107	ADD2
ENSG00000248751	22	30671227	30705471	133	44	71841	2.7147	0.0033169	RP1-130H16.18
ENSG00000214212	19	10937251	10990466	160	38	64624	2.7142	0.0033223	C19orf38
ENSG00000135365	11	45940871	46152985	659	78	74972	2.7132	0.0033316	PHF21A
ENSG00000166123	16	46908290	46975209	165	46	52700	2.7071	0.0033937	GPT2
ENSG00000132466	4	73929093	74134515	451	88	50147	2.7044	0.0034209	ANKRD17
ENSG00000017427	12	102779645	102884423	352	70	71719	2.7026	0.0034403	IGF1
ENSG00000124564	6	25823294	25892514	373	64	77443	2.7016	0.0034503	SLC17A3
ENSG00000140525	15	89777180	89870492	652	82	41849	2.7003	0.003464	FANCI
ENSG00000204006	1	51557906	51623752	303	49	49095	2.7003	0.0034642	C1orf185
ENSG00000113621	5	134199493	134247215	170	47	51073	2.7001	0.0034662	TXNDC15
ENSG00000164096	4	120208207	120235600	165	41	68846	2.6978	0.0034896	C4orf3
ENSG00000179348	3	128188270	128222028	206	60	67390	2.6971	0.0034973	GATA2
ENSG00000102575	19	11675475	11699823	139	38	69857	2.6932	0.0035385	ACP5
ENSG00000122786	7	134419003	134665479	1292	150	71988	2.6925	0.003546	CALD1
ENSG00000173588	12	94690225	94863764	641	102	64499	2.6895	0.0035776	CCDC41
ENSG00000111328	12	123735528	123766881	162	26	90759	2.6893	0.0035803	CDK2AP1
ENSG00000239282	22	30671106	30695616	92	32	75879	2.6886	0.003588	GATSL3
ENSG00000213886	6	29513292	29537702	191	33	60253	2.6849	0.0036278	UBD
ENSG00000172728	8	33218342	33340940	714	86	66881	2.6848	0.0036292	FUT10
ENSG00000180773	11	92867341	92941130	256	42	80974	2.6831	0.0036468	SLC36A4
ENSG00000168040	11	70039269	70063496	131	44	68837	2.6825	0.0036532	FADD
ENSG00000133026	17	8367523	8544079	819	81	49228	2.6805	0.0036754	MYH10
ENSG00000131668	9	96703905	96727654	125	26	71559	2.6793	0.0036893	BARX1
ENSG00000085831	1	51742930	51820788	394	81	52880	2.6791	0.0036907	TTC39A
ENSG00000101413	20	36651948	36730768	428	47	48120	2.678	0.0037031	RPRD1B
ENSG00000184922	17	43288811	43334687	245	67	57335	2.6778	0.0037058	FMNL1
ENSG00000133110	13	38126720	38182981	352	58	69928	2.6772	0.0037118	POSTN
ENSG00000108823	17	48231575	48263292	136	36	68603	2.6769	0.0037149	SGCA
ENSG00000160584	11	116704118	116979153	1591	84	82202	2.6763	0.0037218	SIK3
ENSG00000198366	6	26010718	26031186	121	39	59445	2.6757	0.0037289	HIST1H3A
ENSG00000168092	11	117004983	117057610	372	69	61729	2.6737	0.0037507	PAFAH1B2
ENSG00000081985	1	67763047	67872583	556	78	73046	2.6729	0.0037603	IL12RB2
ENSG00000215910	1	11811844	11859642	379	53	79912	2.6727	0.0037627	C1orf167
ENSG00000243708	15	42110283	42150345	242	46	75840	2.6721	0.0037686	PLA2G4B
ENSG00000168970	15	42110293	42150353	242	46	75840	2.6721	0.0037686	JMJD7-PLA2G4B
ENSG00000088930	20	21273942	21380463	376	49	75032	2.6701	0.0037917	XRN2
ENSG00000084628	1	31642592	31722401	518	67	71357	2.669	0.0038033	NKAIN1
ENSG00000130844	19	54014235	54093523	725	100	80080	2.6689	0.0038046	ZNF331
ENSG00000204634	2	101614079	101879328	1523	161	60362	2.6629	0.003874	TBC1D8
ENSG00000002726	7	150511715	150568592	447	66	84119	2.6618	0.0038861	AOC1
ENSG00000165300	13	88314870	88341871	121	37	60407	2.6584	0.0039252	SLITRK5
ENSG00000180318	12	85663885	85705562	203	42	51839	2.658	0.0039301	ALX1
ENSG00000074755	17	3897739	4056314	1021	66	73367	2.658	0.0039305	ZZEF1
ENSG00000099622	19	1249384	1284879	146	48	44548	2.656	0.0039535	CIRBP
ENSG00000112837	6	85387069	85484237	594	71	58117	2.6559	0.0039547	TBX18
ENSG00000127419	4	916175	962444	247	71	64387	2.6558	0.0039557	TMEM175
ENSG00000099901	22	20093461	20124878	163	28	79038	2.6541	0.003976	RANBP1
ENSG00000088387	13	99435741	99748879	1735	129	75357	2.6536	0.0039825	DOCK9
ENSG00000162779	1	179324855	179533870	2029	74	82421	2.6532	0.0039862	AXDND1
ENSG00000132361	17	2582680	2625957	216	56	49797	2.6508	0.0040147	CLUH
ENSG00000132275	11	6606305	6634850	175	54	60146	2.6486	0.0040411	RRP8
ENSG00000173876	10	82828	130103	205	33	65577	2.6486	0.0040415	TUBB8
ENSG00000167065	22	31038038	31073877	236	64	73232	2.6482	0.0040462	DUSP18
ENSG00000137831	15	70936893	71065932	537	69	50898	2.6443	0.0040925	UACA
ENSG00000185885	11	303506	325272	163	45	61706	2.6423	0.0041173	IFITM1
ENSG00000103723	15	83318033	83388666	296	58	76559	2.6419	0.004122	AP3B2
ENSG00000176208	17	29148988	29232887	408	36	66963	2.6404	0.0041401	ATAD5
ENSG00000203727	6	147820063	148068683	1890	218	73242	2.6394	0.0041522	SAMD5
ENSG00000143621	1	153624512	153653524	148	35	47348	2.6392	0.0041546	ILF2
ENSG00000153214	2	112802800	112886895	432	80	72708	2.6376	0.0041743	TMEM87B
ENSG00000164125	4	159035626	159104470	307	40	73478	2.6327	0.0042353	FAM198B
ENSG00000146521	6	168175217	168207539	263	45	67465	2.632	0.0042438	C6orf123
ENSG00000258864	5	112152910	112213279	411	70	61856	2.6298	0.0042716	CTC-554D6.1
ENSG00000233224	6	27850477	27870963	111	31	57842	2.6295	0.0042759	HIST1H2AM
ENSG00000143368	1	149885209	149910236	106	26	57102	2.6261	0.0043186	SF3B4
ENSG00000109920	11	47728072	47798995	314	60	61233	2.6249	0.004334	FNBP4
ENSG00000140718	16	53727875	54165853	2614	287	72780	2.623	0.0043586	FTO
ENSG00000186567	19	45155545	45197631	259	66	58502	2.6229	0.0043592	CEACAM19
ENSG00000091879	8	6347172	6430930	950	135	74212	2.6208	0.0043862	ANGPT2
ENSG00000166262	15	49609159	49923128	1647	95	75756	2.6207	0.0043869	FAM227B
ENSG00000128604	7	128567666	128600089	190	45	72924	2.6184	0.0044167	IRF5
ENSG00000178636	4	120103928	120143799	230	49	69992	2.6177	0.0044266	RP11-455G16.1
ENSG00000228300	19	1265026	1289248	106	37	38971	2.6173	0.0044308	C19orf24
ENSG00000107562	10	44783038	44891941	746	129	80136	2.617	0.0044356	CXCL12
ENSG00000156261	21	30418126	30456118	156	43	54601	2.6166	0.004441	CCT8
ENSG00000267041	19	37195285	37273727	336	48	69888	2.616	0.0044483	ZNF850
ENSG00000085832	1	51809935	51995000	976	81	75460	2.6131	0.0044857	EPS15
ENSG00000118137	11	116696467	116718666	156	32	78293	2.6109	0.0045156	APOA1
ENSG00000185009	10	75871524	75920821	225	36	67728	2.6107	0.0045178	AP3M1
ENSG00000167112	9	131061382	131095021	151	38	57879	2.6093	0.0045368	TRUB2
ENSG00000177125	9	129612944	129658157	164	52	67418	2.6068	0.0045697	ZBTB34
ENSG00000152219	11	30334598	30369774	177	30	75929	2.6067	0.0045703	ARL14EP
ENSG00000088881	20	2663524	2750753	508	103	57937	2.6046	0.0045992	EBF4
ENSG00000157343	6	35694809	35726856	166	51	61780	2.6036	0.0046131	ARMC12
ENSG00000152217	18	42250138	42658475	1738	249	63669	2.6025	0.0046279	SETBP1
ENSG00000103121	16	80999698	81063875	621	53	69275	2.602	0.0046336	CMC2
ENSG00000185187	11	395716	427455	187	49	52510	2.6016	0.0046389	SIGIRR
ENSG00000168297	3	58308607	58421748	790	65	82254	2.6006	0.0046535	PXK
ENSG00000105976	7	116302444	116448440	477	105	69426	2.5972	0.004699	MET
ENSG00000171522	5	40669600	40703837	174	38	68516	2.5968	0.0047042	PTGER4
ENSG00000137463	4	140177317	140211492	182	42	62005	2.5945	0.0047365	MGARP
ENSG00000030066	11	47789639	47880107	357	54	65414	2.5914	0.0047787	NUP160
ENSG00000174282	17	7352685	7397582	266	40	76893	2.5907	0.004789	ZBTB4
ENSG00000105810	7	92224235	92475908	734	133	58941	2.5903	0.0047951	CDK6
ENSG00000272869	5	112186885	112238776	396	57	62896	2.5889	0.0048148	CTC-487M23.8
ENSG00000259224	17	7374721	7396383	150	22	84444	2.5875	0.0048344	SLC35G6
ENSG00000166333	11	6614961	6642102	170	51	58101	2.5868	0.004844	ILK
ENSG00000102780	13	42604176	42840714	1449	126	79071	2.5868	0.0048443	DGKH
ENSG00000134247	1	117442679	117542980	571	81	65530	2.5866	0.0048465	PTGFRN
ENSG00000197249	14	94833084	94867030	277	67	73363	2.5842	0.0048805	SERPINA1
ENSG00000014914	1	149890543	149918791	123	31	52115	2.5811	0.0049245	MTMR11
ENSG00000125084	12	49362398	49385459	54	23	67110	2.5789	0.0049558	WNT1
ENSG00000198795	18	22631890	22942154	1716	265	62580	2.5773	0.0049782	ZNF521
ENSG00000152049	2	223906532	224073117	1373	125	70442	2.577	0.0049838	KCNE4
ENSG00000120937	1	11907521	11928988	158	34	66303	2.5761	0.0049957	NPPB
ENSG00000189410	1	21036225	21069330	201	55	69034	2.5735	0.0050336	SH2D5
ENSG00000157110	8	30231944	30439778	987	130	58109	2.5718	0.0050586	RBPMS
ENSG00000129625	5	112202084	112268236	490	67	62525	2.5711	0.0050689	REEP5
ENSG00000163902	3	128328817	128409918	446	56	73784	2.5706	0.0050765	RPN1
ENSG00000189042	19	37168514	37228603	259	36	69267	2.5695	0.0050923	ZNF567
ENSG00000002933	7	150487491	150512208	225	58	70958	2.5681	0.0051133	TMEM176A
ENSG00000183733	2	70994442	71027775	244	48	70737	2.5674	0.0051237	FIGLA
ENSG00000011105	12	3176521	3405730	2152	247	66788	2.5664	0.0051377	TSPAN9
ENSG00000130921	12	123707463	123752506	200	22	90861	2.5656	0.0051491	C12orf65
ENSG00000185024	14	105665623	105791926	708	91	53286	2.5641	0.0051722	BRF1
ENSG00000172568	5	156758608	156782729	148	22	77733	2.5629	0.0051896	FNDC9
ENSG00000163684	3	58281974	58320422	308	30	76671	2.5625	0.0051957	RPP14
ENSG00000171606	19	58684396	58734928	257	55	69192	2.5624	0.0051981	ZNF274
ENSG00000149609	20	32240090	32263425	111	37	35141	2.5602	0.0052299	C20orf144
ENSG00000153037	5	112186919	112215485	229	47	59517	2.5574	0.0052736	SRP19
ENSG00000249087	1	23685490	23708332	98	21	73463	2.5568	0.0052823	C1orf213
ENSG00000182774	15	83195504	83219315	27	13	56511	2.5528	0.0053428	RPS17L
ENSG00000109805	4	17802525	17856485	261	39	54810	2.5522	0.0053523	NCAPG
ENSG00000204681	6	29513406	29611753	638	88	67395	2.5474	0.0054258	GABBR1
ENSG00000137259	6	26023320	26043796	115	41	59761	2.5466	0.0054386	HIST1H2AB
ENSG00000111245	12	111338623	111368526	174	40	79104	2.5455	0.0054563	MYL2
ENSG00000214921	17	42315758	42337236	89	28	65925	2.5431	0.005494	AC003102.1
ENSG00000157426	4	57194456	57263666	461	49	71647	2.5429	0.0054967	AASDH
ENSG00000157191	1	16757167	16796573	189	41	69415	2.5424	0.0055043	NECAP2
ENSG00000268735	13	24312243	24333901	142	38	59163	2.5419	0.0055128	AL139080.1
ENSG00000256040	9	119150439	119172885	106	32	64935	2.5414	0.00552	PAPPA-AS1
ENSG00000184465	6	169847307	170112159	1749	114	60888	2.5413	0.0055222	WDR27
ENSG00000166451	16	81030103	81076719	382	47	59189	2.5405	0.0055343	CENPN
ENSG00000261732	16	1672260	1746716	336	45	55388	2.5391	0.0055574	LA16c-431H6.6
ENSG00000163359	2	238222646	238333018	741	144	55672	2.5372	0.0055879	COL6A3
ENSG00000162367	1	47671962	47707892	202	40	64778	2.5371	0.005589	TAL1
ENSG00000135837	1	179913873	180094015	922	90	64743	2.5336	0.0056446	CEP350
ENSG00000125816	20	21366005	21388666	74	27	74587	2.533	0.0056552	NKX2-4
ENSG00000095637	10	97061528	97331171	1642	203	75891	2.5326	0.0056607	SORBS1
ENSG00000171872	1	44574522	44610812	219	58	68291	2.531	0.0056868	KLF17
ENSG00000268427	22	50704103	50724350	169	46	61829	2.5291	0.0057182	AL022328.1
ENSG00000197153	6	27848093	27870884	128	34	56094	2.527	0.0057515	HIST1H3J
ENSG00000216588	19	45106940	45150081	287	66	63094	2.5259	0.0057696	IGSF23
ENSG00000139323	12	89803495	89929801	685	75	69176	2.5233	0.005813	POC1B
ENSG00000196642	9	139692374	139745639	261	61	39283	2.5218	0.0058372	RABL6
ENSG00000196331	6	27851203	27871669	108	31	55733	2.5183	0.0058965	HIST1H2BO
ENSG00000214954	8	92104060	92241464	687	69	68812	2.5175	0.0059088	LRRC69
ENSG00000130176	19	11639532	11671138	185	37	55479	2.5172	0.0059138	CNN1
ENSG00000212643	5	112217313	112238791	153	28	68479	2.5158	0.0059378	ZRSR1
ENSG00000172377	11	57875972	57896916	93	20	85084	2.5157	0.0059401	OR9I1
ENSG00000101773	18	20368224	20616451	1219	80	61805	2.5155	0.0059432	RBBP8
ENSG00000182379	12	57600578	57630232	109	35	54762	2.5151	0.0059506	NXPH4
ENSG00000196576	22	50703408	50756056	393	89	57907	2.515	0.0059517	PLXNB2
ENSG00000042493	2	85611871	85655555	245	47	84430	2.5149	0.005953	CAPG
ENSG00000196227	20	58498819	58533735	132	33	44044	2.5129	0.005988	FAM217B
ENSG00000165322	10	32084365	32227742	626	69	60671	2.5126	0.0059925	ARHGAP12
ENSG00000010310	19	46161502	46196982	213	40	72464	2.5121	0.0060005	GIPR
ENSG00000171206	10	104394253	104428164	143	37	70226	2.5078	0.0060738	TRIM8
ENSG00000198830	1	26788941	26812463	99	29	67878	2.5077	0.0060765	HMGN2
ENSG00000160613	11	117065053	117113241	313	69	72083	2.5045	0.0061308	PCSK7
ENSG00000122585	7	24313782	24341484	202	41	77670	2.5041	0.0061373	NPY
ENSG00000100314	22	30106073	30137828	204	47	66096	2.503	0.0061578	CABP7
ENSG00000197935	6	28952562	28983093	147	38	67560	2.5029	0.0061594	ZNF311
ENSG00000241598	11	1632188	1653368	212	34	93578	2.5023	0.0061689	KRTAP5-4
ENSG00000163539	3	33527737	33769848	839	95	62183	2.5004	0.0062019	CLASP2
ENSG00000227839	1	50449990	50471874	60	26	52073	2.5	0.0062101	AL645730.2
ENSG00000166337	11	6617526	6643898	167	50	57527	2.4998	0.0062133	TAF10
ENSG00000159164	1	149864870	149899434	156	37	55523	2.4981	0.0062424	SV2A
ENSG00000004939	17	42315753	42355509	196	62	59679	2.4964	0.0062725	SLC4A1
ENSG00000128059	4	57249528	57311781	314	45	71210	2.4937	0.0063204	PPAT
ENSG00000166689	11	16789842	17045990	1608	162	72409	2.493	0.0063328	PLEKHA7
ENSG00000179813	13	43345686	43375683	190	37	65100	2.4925	0.006343	FAM216B
ENSG00000257594	12	89903185	89930039	156	27	76457	2.4905	0.0063777	GALNT4
ENSG00000259075	12	89903185	89930039	156	27	76457	2.4905	0.0063777	POC1B-GALNT4
ENSG00000189157	4	77125193	77214933	740	91	74737	2.4904	0.0063795	FAM47E
ENSG00000086062	9	33094080	33177354	510	80	75676	2.4902	0.0063833	B4GALT1
ENSG00000181315	6	26626518	26669980	206	31	80374	2.4898	0.0063916	ZNF322
ENSG00000100239	22	50771733	50893514	783	104	63253	2.4888	0.0064081	PPP6R2
ENSG00000133250	19	8565462	8589048	192	26	71447	2.4879	0.0064246	ZNF414
ENSG00000124209	20	56874752	56952563	488	82	66568	2.487	0.0064408	RAB22A
ENSG00000142864	1	67863493	67906098	167	53	48999	2.4845	0.006487	SERBP1
ENSG00000124529	6	26017124	26037480	126	41	60664	2.4836	0.0065028	HIST1H4B
ENSG00000204704	6	29001990	29023017	129	24	75824	2.4821	0.0065311	OR2W1
ENSG00000256018	6	26261146	26281612	104	27	75619	2.4818	0.0065359	HIST1H3G
ENSG00000023516	13	42836289	42907396	352	62	62780	2.4812	0.0065467	AKAP11
ENSG00000100991	20	33580207	33690674	557	55	74238	2.4808	0.0065552	TRPC4AP
ENSG00000144730	3	57114010	57214334	545	85	64638	2.4804	0.0065618	IL17RD
ENSG00000186891	1	1128888	1152071	180	43	62647	2.4765	0.0066347	TNFRSF18
ENSG00000168242	6	26263144	26283622	98	26	77364	2.4746	0.0066698	HIST1H2BI
ENSG00000268171	4	57266682	57287131	99	18	74536	2.4745	0.0066716	AC068620.1
ENSG00000179855	19	3575551	3603539	206	52	64236	2.4734	0.0066908	GIPC3
ENSG00000166200	15	49388268	49457858	332	54	71579	2.473	0.0066999	COPS2
ENSG00000153560	3	33419828	33492863	358	44	76870	2.4705	0.0067458	UBP1
ENSG00000230301	3	97973088	97994200	317	28	66121	2.4703	0.0067492	OR5H6
ENSG00000273452	17	12616199	12671542	313	73	52856	2.4677	0.0067984	AC005358.1
ENSG00000168131	6	27868963	27890174	109	36	63674	2.4671	0.0068112	OR2B2
ENSG00000168675	18	13207497	13662754	2954	335	59550	2.4662	0.0068286	LDLRAD4
ENSG00000139350	12	97291001	97357129	351	53	52732	2.4658	0.0068359	NEDD1
ENSG00000057935	2	42711709	42994087	1487	101	62456	2.4656	0.00684	MTA3
ENSG00000158186	3	138056539	138134375	415	62	61468	2.4644	0.0068629	MRAS
ENSG00000170759	10	32287938	32355359	308	48	69628	2.464	0.0068702	KIF5B
ENSG00000117475	1	169327208	169375778	249	39	88840	2.4631	0.0068868	BLZF1
ENSG00000125743	19	46180712	46205827	114	33	62498	2.4617	0.0069137	SNRPD2
ENSG00000102547	13	49872786	50028262	818	138	65747	2.4613	0.0069222	CAB39L
ENSG00000092096	14	23805515	23832121	124	41	66650	2.4609	0.0069304	SLC22A17
ENSG00000005483	7	104644626	104764808	388	54	63564	2.4607	0.0069329	KMT2E
ENSG00000140285	15	49705293	49790972	416	53	84069	2.4605	0.0069372	FGF7
ENSG00000172183	15	89169384	89209714	324	70	68214	2.4598	0.0069516	ISG20
ENSG00000184611	2	163217917	163705240	2617	203	50241	2.459	0.0069663	KCNH7
ENSG00000101138	20	54957427	54989518	188	64	60748	2.4583	0.0069801	CSTF1
ENSG00000185201	11	297631	325272	220	64	60860	2.4578	0.0069894	IFITM2
ENSG00000176659	20	58620980	58658008	283	72	46303	2.4562	0.0070199	C20orf197
ENSG00000142444	19	11029409	11054211	103	27	63606	2.4536	0.0070725	C19orf52
ENSG00000172554	2	936554	1381385	3867	239	69954	2.4528	0.0070871	SNTG2
ENSG00000234284	5	178440753	178472065	197	25	71002	2.4513	0.0071178	ZNF879
ENSG00000150054	10	28329922	28633415	2165	131	75951	2.4504	0.0071346	MPP7
ENSG00000138078	2	44533420	44599001	493	75	54456	2.45	0.0071419	PREPL
ENSG00000138642	4	89289891	89374263	338	72	47140	2.4494	0.0071555	HERC6
ENSG00000165923	11	47671143	47746941	281	53	65127	2.4484	0.0071743	AGBL2
ENSG00000177311	3	141033055	141178634	685	122	60788	2.4451	0.0072403	ZBTB38
ENSG00000165379	14	42066773	42383752	2091	152	66461	2.4439	0.0072653	LRFN5
ENSG00000159423	1	19187926	19239275	448	89	62894	2.4438	0.0072673	ALDH4A1
ENSG00000120211	9	5221419	5245304	181	38	41402	2.4423	0.0072969	INSL4
ENSG00000147869	9	14709722	14732715	202	54	74339	2.4416	0.0073109	CER1
ENSG00000145506	5	998944	1049058	408	65	60757	2.4406	0.007332	NKD2
ENSG00000128928	15	40687686	40738146	277	46	60844	2.4384	0.0073756	IVD
ENSG00000169951	16	30555085	30579819	76	35	43750	2.4383	0.0073786	ZNF764
ENSG00000090971	19	55986371	56008935	166	50	61894	2.4375	0.007394	NAT14
ENSG00000065809	10	14550556	14826896	2127	252	69118	2.4343	0.0074593	FAM107B
ENSG00000101464	20	33138346	33274910	564	63	50672	2.433	0.0074872	PIGU
ENSG00000215547	20	29835467	29857435	149	34	57058	2.4329	0.0074886	DEFB115
ENSG00000163602	3	72410976	72506069	411	65	45505	2.4329	0.0074893	RYBP
ENSG00000197563	18	59700800	59864351	994	74	77925	2.4326	0.0074955	PIGN
ENSG00000152292	2	85635844	85674152	229	58	76105	2.4293	0.0075638	SH2D6
ENSG00000232948	8	12158471	12185825	23	4	67170	2.4268	0.0076163	DEFB130
ENSG00000175029	10	126666421	126859739	1466	240	68671	2.4235	0.0076856	CTBP2
ENSG00000117394	1	43381052	43434530	398	71	66189	2.4193	0.0077742	SLC2A1
ENSG00000112041	6	35455651	35490715	179	42	77027	2.419	0.0077819	TULP1
ENSG00000165915	11	47418683	47448047	142	31	70445	2.4173	0.007818	SLC39A13
ENSG00000131061	20	32309463	32390075	435	80	44446	2.4168	0.0078296	ZNF341
ENSG00000084092	4	57819536	57854989	199	50	76549	2.4158	0.0078497	NOA1
ENSG00000160746	3	43386351	43743086	1555	123	60527	2.4158	0.00785	ANO10
ENSG00000108821	17	48250650	48288993	207	63	59031	2.4143	0.0078835	COL1A1
ENSG00000111653	12	6749446	6782314	154	35	46841	2.4139	0.0078919	ING4
ENSG00000100354	22	40430821	40741812	1170	78	59136	2.4136	0.0078972	TNRC6B
ENSG00000185101	11	407933	452011	276	60	54369	2.4079	0.008023	ANO9
ENSG00000108960	17	53459974	53509353	215	55	60385	2.4076	0.0080288	MMD
ENSG00000061455	5	122414816	122539960	881	130	72437	2.4073	0.0080345	PRDM6
ENSG00000071794	3	148737914	148814341	376	58	60267	2.4066	0.0080516	HLTF
ENSG00000104447	8	116410724	116831899	1675	117	52750	2.4065	0.0080528	TRPS1
ENSG00000126351	17	38204543	38260120	223	62	61746	2.4047	0.0080922	THRA
ENSG00000266086	17	56056399	56092614	137	28	57338	2.4045	0.0080974	RP11-159D12.5
ENSG00000055163	5	156683089	156832606	875	101	72078	2.4036	0.008117	CYFIP2
ENSG00000130733	19	11023444	11049357	108	29	66893	2.4029	0.0081336	YIPF2
ENSG00000154102	16	85713690	85794735	777	137	52207	2.4004	0.0081897	C16orf74
ENSG00000104848	19	49560675	49586198	128	27	74683	2.4	0.0081981	KCNA7
ENSG00000164736	8	55360495	55383448	118	35	56937	2.3998	0.0082019	SOX17
ENSG00000188092	1	147390506	147475753	142	24	40381	2.3981	0.0082394	GPR89B
ENSG00000141497	17	4633319	4659411	191	61	62917	2.3978	0.0082466	ZMYND15
ENSG00000172650	10	75424033	75467639	96	23	47746	2.3974	0.0082549	AGAP5
ENSG00000268211	9	131052367	131074212	104	27	65705	2.3954	0.0083002	AL359091.2
ENSG00000155970	8	16874747	16990153	779	120	64946	2.3949	0.0083123	MICU3
ENSG00000142453	19	10972189	11043453	241	47	63180	2.3944	0.0083232	CARM1
ENSG00000180483	20	29954967	29988406	193	42	61560	2.3938	0.0083372	DEFB119
ENSG00000065970	12	8175299	8218099	212	62	50654	2.3865	0.0085053	FOXJ2
ENSG00000070019	12	14755576	14859519	563	81	42968	2.386	0.0085158	GUCY2C
ENSG00000101407	20	36601409	36671870	402	49	41610	2.3859	0.0085187	TTI1
ENSG00000130595	11	1930792	1969936	221	61	66989	2.3855	0.0085281	TNNT3
ENSG00000131914	1	26727269	26766213	182	49	62809	2.3854	0.0085307	LIN28A
ENSG00000167113	9	131074815	131106351	124	36	56669	2.3853	0.0085317	COQ4
ENSG00000137871	15	56912379	57220769	1377	124	61229	2.3852	0.0085354	ZNF280D
ENSG00000184908	1	16360272	16393803	413	59	80101	2.3849	0.0085414	CLCNKB
ENSG00000148660	10	75562259	75644343	242	46	55306	2.3836	0.0085728	CAMK2G
ENSG00000021300	11	73347223	73383864	261	40	59427	2.3796	0.0086656	PLEKHB1
ENSG00000104695	8	30621973	30681830	291	47	69177	2.3788	0.0086834	PPP2CB
ENSG00000133640	12	85420092	85667002	884	98	52275	2.3777	0.0087115	LRRIQ1
ENSG00000153310	8	130841839	131039375	1065	146	55687	2.3759	0.0087531	FAM49B
ENSG00000140694	16	14519558	14736585	599	73	68397	2.3751	0.0087727	PARN
ENSG00000173517	15	77390471	77722486	1514	103	50007	2.375	0.0087743	PEAK1
ENSG00000061987	12	62850597	63001363	693	82	77243	2.3746	0.0087842	MON2
ENSG00000136451	17	56038910	56075620	146	35	57151	2.3745	0.0087853	VEZF1
ENSG00000184302	14	60965669	60989568	97	20	65920	2.3737	0.0088048	SIX6
ENSG00000204657	6	29545683	29566745	115	32	64756	2.3729	0.008824	OR2H2
ENSG00000180044	3	159933423	159955999	115	43	53028	2.3728	0.0088258	C3orf80
ENSG00000139625	12	53864274	53903847	115	35	45944	2.3722	0.0088413	MAP3K12
ENSG00000007545	16	1652326	1737909	404	53	57804	2.372	0.0088467	CRAMP1L
ENSG00000131669	9	95873771	95906570	206	45	76794	2.3714	0.0088609	NINJ1
ENSG00000168348	14	35993248	36016260	63	24	48422	2.3706	0.0088789	INSM2
ENSG00000131068	20	29946421	29971726	133	33	57592	2.3702	0.0088886	DEFB118
ENSG00000124508	6	26373324	26405102	252	36	88931	2.3663	0.0089824	BTN2A2
ENSG00000163743	4	76394247	76449974	225	40	67063	2.3647	0.0090219	RCHY1
ENSG00000019485	11	45105564	45257734	814	125	59623	2.3643	0.0090311	PRDM11
ENSG00000152583	4	88384487	88462213	500	67	75715	2.3636	0.0090493	SPARCL1
ENSG00000169504	1	25061848	25180815	420	64	46947	2.3631	0.0090607	CLIC4
ENSG00000102921	16	48562637	48664059	463	51	56986	2.3622	0.0090836	N4BP1
ENSG00000118729	1	116232628	116321402	685	73	74997	2.3609	0.0091148	CASQ2
ENSG00000134917	11	130264820	130308888	260	79	61651	2.3608	0.0091187	ADAMTS8
ENSG00000170561	5	2735959	2762969	144	43	67160	2.3593	0.0091539	IRX2
ENSG00000232040	6	28529407	28593989	298	58	61407	2.3581	0.0091833	SCAND3
ENSG00000099999	22	30763835	30827760	303	54	79881	2.358	0.009186	RNF215
ENSG00000185722	17	4057201	4177274	614	73	56152	2.3577	0.0091945	ANKFY1
ENSG00000105447	19	48939030	48970279	156	35	67542	2.3567	0.0092191	GRWD1
ENSG00000180346	4	90023968	90046050	138	25	96170	2.3561	0.0092333	TIGD2
ENSG00000198898	7	116441124	116572103	473	75	69834	2.3547	0.0092692	CAPZA2
ENSG00000181222	17	7377685	7427933	348	40	81164	2.3545	0.0092743	POLR2A
ENSG00000163754	3	148699128	148755419	293	58	56165	2.3523	0.0093292	GYG1
ENSG00000175582	11	73376683	73482182	584	76	62062	2.3518	0.0093422	RAB6A
ENSG00000126562	17	40922696	40958954	153	32	24193	2.3512	0.0093562	WNK4
ENSG00000196199	13	20197788	20257599	271	48	59545	2.3501	0.0093845	MPHOSPH8
ENSG00000136450	17	56070721	56094707	92	25	50192	2.3497	0.0093938	SRSF1
ENSG00000120690	13	41496056	41645576	660	85	59746	2.3484	0.0094282	ELF1
ENSG00000184163	1	1167826	1192102	217	45	51223	2.3483	0.0094286	FAM132A
ENSG00000187546	7	15229943	15611640	3190	241	56458	2.3479	0.0094398	AGMO
ENSG00000170923	19	9202945	9223982	188	23	74617	2.3476	0.009448	OR7G2
ENSG00000179008	14	60853187	60992261	599	55	65344	2.344	0.0095381	C14orf39
ENSG00000078814	20	33553206	33600240	244	42	68302	2.3439	0.0095428	MYH7B
ENSG00000111644	12	6737241	6766626	152	39	56175	2.3436	0.0095488	ACRBP
ENSG00000183747	16	20452783	20508991	285	32	61629	2.3404	0.0096327	ACSM2A
ENSG00000090316	4	1273639	1343935	677	55	74371	2.339	0.0096676	MAEA
ENSG00000149262	11	77579766	77715724	670	77	71773	2.3386	0.0096785	INTS4
ENSG00000243566	7	76129745	76658340	2727	212	58504	2.3385	0.0096807	UPK3B
ENSG00000143228	1	163226366	163335554	703	83	90426	2.3385	0.009681	NUF2
ENSG00000183840	2	133164147	133414132	1686	198	60601	2.3377	0.0097002	GPR39
ENSG00000156273	21	30556392	31013071	2739	205	49826	2.3372	0.0097147	BACH1
ENSG00000171564	4	155474108	155502238	149	28	64946	2.3365	0.0097318	FGB
ENSG00000117983	11	1234296	1293406	521	55	69115	2.3365	0.0097319	MUC5B
ENSG00000159763	7	142819170	142846839	133	29	72732	2.3358	0.0097509	PIP
ENSG00000164849	7	1074212	1108897	343	51	75959	2.3321	0.0098467	GPR146
ENSG00000074181	19	15260444	15321792	345	46	65705	2.3315	0.0098648	NOTCH3
ENSG00000198945	6	130324844	130472594	760	108	70218	2.3291	0.0099257	L3MBTL3
ENSG00000087448	12	27922953	27965973	255	51	73491	2.3284	0.0099441	KLHL42
ENSG00000173809	19	33200659	33330483	655	78	67815	2.3253	0.010029	TDRD12
ENSG00000163162	2	101877681	101935163	297	41	49052	2.3241	0.01006	RNF149
ENSG00000144893	3	150793484	151164860	1909	185	67818	2.3238	0.010068	MED12L
ENSG00000124568	6	25773125	25842287	396	62	71910	2.3236	0.010074	SLC17A1
ENSG00000258664	1	179823916	179844311	64	19	67486	2.3234	0.01008	IFRG15
ENSG00000183955	12	123858320	123903905	215	42	72030	2.3233	0.010081	SETD8
ENSG00000008130	1	1672671	1721896	239	48	55797	2.3227	0.010098	NADK
ENSG00000166090	14	23832018	23855612	143	47	63565	2.321	0.010143	IL25
ENSG00000198959	20	36746863	36804980	418	74	55647	2.3199	0.010174	TGM2
ENSG00000196683	7	22842251	22872470	223	35	83070	2.3198	0.010177	TOMM7
ENSG00000121864	3	179030779	179063323	174	32	51571	2.3197	0.010179	ZNF639
ENSG00000196526	4	7750441	7951653	2031	120	72028	2.3183	0.010217	AFAP1
ENSG00000196532	6	26035639	26056097	119	39	63683	2.3159	0.010283	HIST1H3C
ENSG00000214575	15	83201951	83327612	593	79	67656	2.315	0.010305	CPEB1
ENSG00000137996	1	100721763	100768325	239	32	65249	2.3135	0.010348	RTCA
ENSG00000005884	17	48123332	48177845	306	60	65867	2.3134	0.010351	ITGA3
ENSG00000138395	2	202645184	202770273	579	115	69062	2.3111	0.010412	CDK15
ENSG00000087884	11	77522155	77639478	473	62	65814	2.3107	0.010424	AAMDC
ENSG00000215545	20	29881015	29906388	152	37	62169	2.3107	0.010426	DEFB116
ENSG00000118007	3	136045077	136481220	1554	114	60533	2.3088	0.010478	STAG1
ENSG00000197483	19	55977699	56005854	244	66	55600	2.3085	0.010486	ZNF628
ENSG00000077782	8	38258656	38336352	278	66	62737	2.3058	0.01056	FGFR1
ENSG00000179335	15	74880841	74942057	171	33	63782	2.3054	0.010572	CLK3
ENSG00000272442	6	44230931	44356694	763	135	61350	2.3039	0.010615	RP11-444E17.6
ENSG00000076201	3	47412501	47464931	132	31	55511	2.3033	0.010631	PTPN23
ENSG00000091583	17	64198151	64262643	478	78	77568	2.303	0.010641	APOH
ENSG00000143126	1	109782641	109828372	245	59	71778	2.3027	0.010648	CELSR2
ENSG00000087495	20	58142564	58432766	2030	228	64415	2.3023	0.01066	PHACTR3
ENSG00000168710	1	110517308	110576357	219	42	35127	2.3002	0.010719	AHCYL1
ENSG00000010017	6	13611730	13721796	574	85	46582	2.2994	0.010742	RANBP9
ENSG00000167183	17	46019333	46045244	146	38	70953	2.2987	0.01076	PRR15L
ENSG00000160999	7	101918405	101972178	317	85	57321	2.2974	0.010798	SH2B2
ENSG00000128815	10	49882921	50201001	2210	213	68567	2.2964	0.010827	WDFY4
ENSG00000205111	2	39392787	39466729	461	55	52312	2.2954	0.010856	CDKL4
ENSG00000183379	14	74862596	74902805	229	56	66925	2.2945	0.010881	SYNDIG1L
ENSG00000120656	1	28905835	28979597	254	53	50942	2.2931	0.01092	TAF12
ENSG00000106009	7	2567511	2605361	299	57	59851	2.2913	0.010973	BRAT1
ENSG00000169045	5	179031179	179071785	301	62	67262	2.291	0.010981	HNRNPH1
ENSG00000175203	12	57913885	57951114	131	36	53970	2.2902	0.011004	DCTN2
ENSG00000236398	7	142870512	142891528	87	27	53935	2.2893	0.01103	TAS2R39
ENSG00000115252	2	182994763	183397919	2353	194	71169	2.2893	0.011031	PDE1A
ENSG00000162951	2	80505483	80541874	189	62	55003	2.2888	0.011046	LRRTM1
ENSG00000128951	15	48613208	48645570	150	27	40255	2.2883	0.01106	DUT
ENSG00000135517	12	56833286	56872950	193	42	50948	2.2878	0.011076	MIP
ENSG00000206432	18	5872071	5905954	202	60	63824	2.2873	0.011088	TMEM200C
ENSG00000006638	19	3584504	3616838	249	56	67298	2.2862	0.011121	TBXA2R
ENSG00000170162	6	117576721	117604728	163	38	65836	2.2858	0.011133	VGLL2
ENSG00000225830	10	50653414	50757584	487	73	63977	2.2853	0.011149	ERCC6
ENSG00000221954	11	49993009	50014071	115	25	73163	2.2844	0.011173	OR4C12
ENSG00000123329	12	57856038	57892597	146	39	66256	2.2844	0.011173	ARHGAP9
ENSG00000182324	19	48948766	48979367	194	36	61251	2.2799	0.011306	KCNJ14
ENSG00000171703	20	62671189	62713700	235	66	64196	2.2767	0.011403	TCEA2
ENSG00000157653	9	116162334	116201964	156	27	77050	2.2741	0.011479	C9orf43
ENSG00000173039	11	65411067	65440565	106	31	62286	2.2713	0.011566	RELA
ENSG00000100403	22	41687526	41766151	364	60	45155	2.2689	0.011638	ZC3H7B
ENSG00000141428	18	33542046	33569241	136	36	51168	2.2687	0.011644	C18orf21
ENSG00000165659	13	72002098	72451330	1952	199	49260	2.2658	0.011732	DACH1
ENSG00000198054	21	39483545	39570110	418	54	59088	2.2643	0.011778	DSCR8
ENSG00000067066	2	231270657	231418805	971	143	68097	2.2616	0.011863	SP100
ENSG00000074527	12	96041583	96194930	1014	133	75635	2.2604	0.011898	NTN4
ENSG00000148950	11	31443948	31541192	297	45	54167	2.2589	0.011946	IMMP1L
ENSG00000075618	7	5622439	5656286	258	63	68235	2.2587	0.011951	FSCN1
ENSG00000204876	7	155745326	155769037	225	75	58979	2.2587	0.011952	AC021218.2
ENSG00000101336	20	30629991	30699659	328	70	51287	2.2581	0.011969	HCK
ENSG00000198089	22	31874674	32024572	870	91	72994	2.2574	0.011991	SFI1
ENSG00000218819	2	21336789	21376144	185	40	54165	2.2574	0.011992	TDRD15
ENSG00000130175	19	11536109	11571783	177	43	55979	2.2565	0.01202	PRKCSH
ENSG00000188060	1	28908712	28931955	72	31	54572	2.2558	0.01204	RAB42
ENSG00000087116	5	178527852	178782431	2081	312	61284	2.2549	0.01207	ADAMTS2
ENSG00000198521	19	21977752	22044927	360	57	69240	2.2546	0.012078	ZNF43
ENSG00000122543	7	5909458	5935993	221	57	61412	2.2538	0.012103	OCM
ENSG00000105856	7	106799406	106852974	195	33	69253	2.2532	0.012124	HBP1
ENSG00000123810	19	41850326	41880078	163	33	58952	2.2527	0.012138	B9D2
ENSG00000083457	17	3607922	3714537	814	112	63978	2.2525	0.012146	ITGAE
ENSG00000185127	6	170092233	170116401	99	27	70093	2.2508	0.012199	C6orf120
ENSG00000138759	4	78968724	79475423	3705	201	67122	2.2502	0.012219	FRAS1
ENSG00000137673	11	102381239	102411484	190	60	68028	2.2498	0.012232	MMP7
ENSG00000156398	10	104464295	104513249	188	44	74233	2.2494	0.012244	SFXN2
ENSG00000174231	17	1543923	1598176	377	57	58101	2.2479	0.012293	PRPF8
ENSG00000162409	1	57100995	57191008	496	59	81144	2.2477	0.012296	PRKAA2
ENSG00000134897	13	103441399	103503885	362	61	65756	2.2477	0.012299	BIVM
ENSG00000164576	5	153815517	153850614	158	56	67524	2.2476	0.0123	SAP30L
ENSG00000005955	17	34890737	34956278	253	47	66733	2.2461	0.012348	GGNBP2
ENSG00000117676	1	26846252	26911521	314	64	63882	2.2447	0.012395	RPS6KA1
ENSG00000107854	10	93548069	93635033	382	52	72972	2.2447	0.012395	TNKS2
ENSG00000151379	2	17987763	18008368	164	30	66337	2.2436	0.012428	MSGN1
ENSG00000078699	20	32067881	32247842	731	90	34555	2.2412	0.012505	CBFA2T2
ENSG00000243251	10	50713151	50757086	226	47	65957	2.24	0.012545	PGBD3
ENSG00000111801	6	26430700	26463643	197	43	74545	2.2399	0.01255	BTN3A3
ENSG00000186575	22	29989545	30104587	454	74	70398	2.2388	0.012584	NF2
ENSG00000176635	22	30466163	30583064	465	67	71643	2.2374	0.01263	HORMAD2
ENSG00000134852	4	56284070	56423305	951	71	72330	2.2372	0.012636	CLOCK
ENSG00000060237	12	851759	1030618	824	110	67534	2.2362	0.012671	WNK1
ENSG00000159189	1	22960123	22984603	176	33	75376	2.2351	0.012707	C1QC
ENSG00000163832	3	47527130	47565251	121	33	66222	2.2341	0.012737	ELP6
ENSG00000003509	2	37448774	37490546	249	56	71065	2.2339	0.012744	NDUFAF7
ENSG00000197808	19	37118094	37167755	208	34	63744	2.2329	0.012779	ZNF461
ENSG00000133636	12	86258073	86286770	184	36	70760	2.2298	0.012879	NTS
ENSG00000117477	1	169354108	169439907	414	60	80693	2.2296	0.012886	CCDC181
ENSG00000119681	14	74954873	75089306	692	130	65137	2.228	0.012941	LTBP2
ENSG00000124089	20	54813788	54834871	136	32	87051	2.2273	0.012964	MC3R
ENSG00000187824	17	10592332	10643633	397	34	52412	2.2254	0.013026	TMEM220
ENSG00000198471	3	187406047	187430345	180	35	78918	2.2252	0.013035	RTP2
ENSG00000258838	10	50713247	50757584	227	46	66186	2.2243	0.013063	ERCC6-PGBD3
ENSG00000120756	3	142305229	142442506	729	95	59823	2.2241	0.01307	PLS1
ENSG00000186150	1	110645062	110666569	151	34	70025	2.2237	0.013085	UBL4B
ENSG00000251209	15	98275448	98427780	1248	143	66205	2.2221	0.013138	LINC00923
ENSG00000181961	11	55100627	55121707	179	32	59958	2.2217	0.013153	OR4A16
ENSG00000164548	7	23534399	23581660	267	52	55643	2.2211	0.013172	TRA2A
ENSG00000165091	9	75126717	75461267	1764	111	76222	2.2208	0.013183	TMC1
ENSG00000124610	6	26007260	26028040	121	39	60709	2.2207	0.013185	HIST1H1A
ENSG00000125531	20	62174373	62198061	148	53	64547	2.2205	0.013192	C20orf195
ENSG00000134758	18	29661818	29721524	313	56	56165	2.22	0.01321	RNF138
ENSG00000170222	17	10590911	10624550	280	26	52926	2.2188	0.013252	ADPRM
ENSG00000188283	19	37698828	37744828	215	47	46975	2.2181	0.013275	ZNF383
ENSG00000137033	9	6205805	6267983	412	72	62623	2.2177	0.013288	IL33
ENSG00000268457	20	30299001	30319134	59	18	55667	2.2174	0.013297	AL160175.1
ENSG00000164707	7	135355985	135424006	400	73	67544	2.2164	0.013333	SLC13A4
ENSG00000132356	5	40749481	40808476	277	55	58804	2.2149	0.013384	PRKAA1
ENSG00000177932	5	178477416	178520538	272	44	63417	2.2145	0.013398	ZNF354C
ENSG00000183324	15	73725499	73862355	580	83	62817	2.2134	0.013435	C15orf60
ENSG00000105290	19	36348801	36380693	158	20	62403	2.2128	0.013455	APLP1
ENSG00000148400	9	139378896	139450314	514	126	54166	2.2119	0.013488	NOTCH1
ENSG00000154723	21	27078815	27117984	232	54	41491	2.2109	0.013522	ATP5J
ENSG00000189067	16	11631853	11740237	889	151	74066	2.2097	0.013565	LITAF
ENSG00000154380	1	225664537	225850844	681	67	78878	2.2094	0.013572	ENAH
ENSG00000203942	10	99339450	99360690	98	31	68935	2.2091	0.013585	C10orf62
ENSG00000105889	7	22449063	22682544	1409	180	69036	2.2074	0.013642	STEAP1B
ENSG00000136237	7	22147856	22406763	1415	188	75081	2.2072	0.01365	RAPGEF5
ENSG00000148677	10	92661853	92691033	145	53	72016	2.207	0.013656	ANKRD1
ENSG00000166579	17	8306449	8403729	491	74	51580	2.2056	0.013708	NDEL1
ENSG00000155980	12	57933781	57990415	244	68	52892	2.2033	0.013787	KIF5A
ENSG00000188037	7	143003219	143059176	281	77	62547	2.2033	0.013788	CLCN1
ENSG00000172789	12	54416637	54439142	112	29	55209	2.2026	0.013812	HOXC5
ENSG00000083520	13	73319540	73366234	236	56	57655	2.2026	0.013812	DIS3
ENSG00000068784	2	45605819	45849304	1389	96	70432	2.2011	0.013864	SRBD1
ENSG00000196290	2	201744050	201778655	111	27	47904	2.2007	0.013879	NIF3L1
ENSG00000111087	12	57843918	57876045	130	39	71462	2.2006	0.013881	GLI1
ENSG00000114650	3	47445203	47528616	207	47	54208	2.1992	0.013933	SCAP
ENSG00000259207	17	45321212	45431658	652	83	79948	2.1991	0.013936	ITGB3
ENSG00000259753	17	45321263	45431658	652	83	79948	2.1991	0.013936	ITGB3
ENSG00000057704	12	94950900	95054338	772	161	66497	2.1984	0.013961	TMCC3
ENSG00000135119	12	117166096	117301436	888	129	59818	2.1978	0.013981	RNFT2
ENSG00000133107	13	38200773	38454562	1781	213	65564	2.1971	0.014006	TRPC4
ENSG00000100296	22	29891868	29961205	363	52	65738	2.197	0.01401	THOC5
ENSG00000064225	3	98441080	98550045	505	77	72255	2.1961	0.014044	ST3GAL6
ENSG00000171303	2	26905619	26966288	320	64	59037	2.1959	0.014051	KCNK3
ENSG00000142347	19	8575674	8652461	578	104	50896	2.1923	0.01418	MYO1F
ENSG00000140623	16	4817670	4848522	248	48	56990	2.192	0.014189	2012-09-01
ENSG00000115758	2	10570094	10598630	221	55	52318	2.1911	0.014224	ODC1
ENSG00000173575	15	93416526	93581237	949	132	62403	2.1908	0.014233	CHD2
ENSG00000136378	15	79041545	79113773	588	74	64205	2.1889	0.014302	ADAMTS7
ENSG00000228804	3	187410101	187461637	328	57	75675	2.1885	0.014316	RP11-211G3.3
ENSG00000255275	1	19165767	19257615	805	162	65828	2.1885	0.014317	RP13-279N23.2
ENSG00000243955	6	52646462	52678708	286	41	49516	2.188	0.014335	GSTA1
ENSG00000267795	16	4828398	4856492	228	48	51284	2.1865	0.014391	SMIM22
ENSG00000168038	3	41278090	42013922	5156	156	63789	2.1847	0.014457	ULK4
ENSG00000091129	7	107778068	108107161	2119	151	74703	2.1842	0.014475	NRCAM
ENSG00000169174	1	55495221	55540525	362	89	68739	2.1834	0.014504	PCSK9
ENSG00000167635	19	36695504	36739676	262	42	63697	2.1828	0.014525	ZNF146
ENSG00000164751	8	77882494	77923280	237	51	60725	2.1824	0.014539	PEX2
ENSG00000143970	2	25946622	26111385	600	56	85722	2.1818	0.014563	ASXL2
ENSG00000175581	11	73488361	73586178	578	65	72704	2.1817	0.014565	MRPL48
ENSG00000076351	17	26711661	26744215	107	30	70179	2.1817	0.014567	SLC46A1
ENSG00000166987	12	57904493	57933931	95	28	51489	2.1801	0.014623	MBD6
ENSG00000143466	1	206633791	206680223	301	77	72681	2.18	0.01463	IKBKE
ENSG00000072952	11	10584638	10725535	971	159	65771	2.1792	0.014657	MRVI1
ENSG00000109756	4	160015330	160291321	1488	148	50606	2.179	0.014666	RAPGEF2
ENSG00000197111	12	53825525	53884946	195	47	49131	2.1783	0.014693	PCBP2
ENSG00000156958	15	49437853	49670066	1193	67	74223	2.1765	0.014757	GALK2
ENSG00000175854	9	131027658	131061269	137	32	61447	2.1742	0.014843	SWI5
ENSG00000100628	14	94390499	94453137	456	111	60800	2.1732	0.014881	ASB2
ENSG00000181804	3	142974064	143577373	4133	367	65356	2.1718	0.014934	SLC9A9
ENSG00000138621	15	75305896	75419803	570	67	75255	2.1706	0.01498	PPCDC
ENSG00000206053	16	1718257	1762281	166	32	58165	2.1691	0.015037	HN1L
ENSG00000174672	11	1401129	1493919	763	123	70988	2.1684	0.015064	BRSK2
ENSG00000127124	1	41962036	42511596	3234	224	62198	2.1671	0.015114	HIVEP3
ENSG00000130024	6	170094001	170134151	167	40	67063	2.1668	0.015125	PHF10
ENSG00000139269	12	57836106	57863063	104	33	72083	2.1653	0.015184	INHBE
ENSG00000092068	14	23584504	23662883	461	113	58906	2.1643	0.015221	SLC7A8
ENSG00000069849	3	141584966	141655356	439	61	73258	2.1635	0.015251	ATP1B3
ENSG00000172717	14	67646110	67705267	284	40	74877	2.1631	0.015267	FAM71D
ENSG00000169418	1	153641113	153676468	176	43	48577	2.1628	0.015278	NPR1
ENSG00000186174	11	118754584	118806317	261	66	59139	2.1613	0.015336	BCL9L
ENSG00000197705	18	30242634	30363025	565	70	68501	2.1612	0.015338	KLHL14
ENSG00000143869	2	20856424	20883418	178	55	67831	2.1608	0.015357	GDF7
ENSG00000101391	20	31936645	31999367	317	52	41175	2.1602	0.015377	CDK5RAP1
ENSG00000134901	13	103426631	103461357	170	34	65410	2.158	0.015466	KDELC1
ENSG00000154721	21	27001584	27099874	586	100	65355	2.1571	0.015498	JAM2
ENSG00000119669	14	77480888	77505034	139	39	70539	2.1571	0.0155	IRF2BPL
ENSG00000146047	6	25717137	25737573	148	24	78541	2.1566	0.01552	HIST1H2BA
ENSG00000135547	6	126058810	126092415	141	35	52190	2.1565	0.015522	HEY2
ENSG00000204909	5	147690766	147729412	245	31	52266	2.1553	0.01557	SPINK9
ENSG00000034053	15	29119629	29420518	1688	131	57941	2.1542	0.015611	APBA2
ENSG00000142046	19	41846816	41899988	290	54	53956	2.1531	0.015654	TMEM91
ENSG00000172399	4	120046939	120118944	435	62	75861	2.1521	0.015696	MYOZ2
ENSG00000156639	6	37777275	38132400	1815	92	69108	2.1515	0.015717	ZFAND3
ENSG00000135205	7	76741751	76968850	1458	131	68963	2.1513	0.015728	CCDC146
ENSG00000196226	6	26033455	26053885	114	36	66941	2.151	0.01574	HIST1H2BB
ENSG00000116218	1	179509674	179555087	357	59	68153	2.1505	0.015758	NPHS2
ENSG00000196867	19	57040317	57078169	213	38	78796	2.1504	0.015761	ZFP28
ENSG00000078549	7	31082076	31161089	473	119	60572	2.1486	0.015832	ADCYAP1R1
ENSG00000105855	7	20360325	20465377	691	95	73402	2.148	0.015855	ITGB8
ENSG00000268126	5	147688550	147711891	177	24	53648	2.1473	0.015884	AC091948.1
ENSG00000068097	17	58110555	58166292	165	29	54818	2.1461	0.015933	HEATR6
ENSG00000204703	6	29043985	29065090	110	32	65025	2.1457	0.01595	OR2B3
ENSG00000185352	13	96733093	97495671	3579	252	67822	2.145	0.015975	HS6ST3
ENSG00000140632	16	4843204	4907343	489	89	58965	2.14	0.016178	GLYR1
ENSG00000163806	2	28995383	29083477	423	61	53302	2.1388	0.016224	SPDYA
ENSG00000248672	2	160618362	160771221	884	111	77904	2.138	0.016257	LY75-CD302
ENSG00000054219	2	160618362	160771260	884	111	77904	2.138	0.016257	LY75
ENSG00000164508	6	25716291	25736790	146	23	79404	2.1379	0.016261	HIST1H2AA
ENSG00000152102	2	131795449	131861033	298	49	41042	2.1373	0.016286	FAM168B
ENSG00000172955	4	100113795	100150694	170	41	72191	2.1371	0.016294	ADH6
ENSG00000140873	16	77271710	77479011	2025	183	71180	2.1362	0.016332	ADAMTS18
ENSG00000091651	16	46713555	46742306	66	16	43885	2.1359	0.016345	ORC6
ENSG00000113140	5	151030657	151076726	219	51	68325	2.1357	0.01635	SPARC
ENSG00000196098	3	98062698	98083663	106	33	55427	2.1341	0.016419	OR5K4
ENSG00000137760	11	107363452	107446472	577	82	63121	2.1334	0.016446	ALKBH8
ENSG00000196132	20	62773144	62883604	651	138	73223	2.1317	0.016516	MYT1
ENSG00000181786	19	8797751	8819172	104	23	74717	2.1308	0.016552	ACTL9
ENSG00000164330	5	158112928	158536769	1820	211	62356	2.1288	0.016637	EBF1
ENSG00000139343	12	96242706	96307606	391	61	83434	2.128	0.01667	SNRPF
ENSG00000249581	4	17506788	17538727	216	42	72301	2.1279	0.016671	CLRN2
ENSG00000102804	13	44997655	45161283	642	76	67501	2.1279	0.016671	TSC22D1
ENSG00000135870	1	173890352	174001435	497	57	59416	2.1275	0.016691	RC3H1
ENSG00000249481	6	44300397	44354904	332	69	53675	2.1271	0.016706	SPATS1
ENSG00000132702	1	156579086	156605517	112	31	53052	2.1263	0.016737	HAPLN2
ENSG00000170099	14	94760585	94799731	260	60	70001	2.1258	0.016761	SERPINA6
ENSG00000269064	1	179433716	179467805	392	29	99153	2.1256	0.016769	AL160286.1
ENSG00000100319	22	30116945	30173000	379	57	67823	2.1253	0.016779	ZMAT5
ENSG00000121774	1	32469430	32536451	236	29	32870	2.1245	0.016816	KHDRBS1
ENSG00000121310	1	53351656	53402884	248	40	38938	2.1242	0.016827	ECHDC2
ENSG00000145214	4	942675	990683	303	75	59082	2.1241	0.01683	DGKQ
ENSG00000173372	1	22952999	22976101	153	32	70678	2.123	0.016878	C1QA
ENSG00000184029	21	39313728	39503454	929	162	63768	2.1228	0.016887	DSCR4
ENSG00000120318	5	141022968	141071788	259	74	84127	2.1218	0.016929	ARAP3
ENSG00000144560	3	11587544	11772220	1279	176	69948	2.1215	0.016939	VGLL4
ENSG00000253350	8	105592961	106441488	4407	332	69078	2.1211	0.016957	RP11-127H5.1
ENSG00000163681	3	57731177	57924895	750	79	53238	2.1209	0.016967	SLMAP
ENSG00000164818	7	756338	839190	695	83	56897	2.1206	0.016977	HEATR2
ENSG00000160208	21	45069429	45125958	318	45	49624	2.1195	0.017022	RRP1B
ENSG00000160396	19	40875178	40906094	135	42	60123	2.1186	0.017061	HIPK4
ENSG00000130382	19	6202966	6289959	696	94	62376	2.1179	0.017093	MLLT1
ENSG00000175445	8	19749228	19834769	754	88	67622	2.1171	0.017125	LPL
ENSG00000168306	3	58480863	58533046	212	56	70218	2.117	0.017129	ACOX2
ENSG00000064419	7	128584948	128705198	523	74	71410	2.1162	0.017166	TNPO3
ENSG00000213965	19	33172867	33214702	246	40	61434	2.1161	0.01717	NUDT19
ENSG00000115267	2	163113589	163185213	391	39	41662	2.1157	0.017187	IFIH1
ENSG00000152284	2	85350533	85547511	1318	166	68570	2.1142	0.017249	TCF7L1
ENSG00000082929	4	5516296	5539528	213	51	54232	2.114	0.017258	C4orf6
ENSG00000092607	1	119415669	119542179	705	106	67183	2.114	0.017259	TBX15
ENSG00000134253	1	117643682	117675209	147	38	66705	2.1133	0.017288	TRIM45
ENSG00000223609	11	5243908	5266600	205	47	51590	2.1123	0.01733	HBD
ENSG00000176083	1	26678125	26711013	216	40	81776	2.1118	0.017353	ZNF683
ENSG00000130818	19	9628667	9659303	253	19	70416	2.1114	0.017368	ZNF426
ENSG00000108272	17	34938228	34967235	107	29	71848	2.1111	0.017381	DHRS11
ENSG00000166091	14	23836017	23858981	155	46	61772	2.1104	0.017412	CMTM5
ENSG00000170946	11	31381387	31463396	290	49	59485	2.1096	0.017445	DNAJC24
ENSG00000100883	14	35441163	35508773	415	40	88091	2.1093	0.01746	SRP54
ENSG00000112137	6	12707893	13298645	3440	256	61598	2.1092	0.017464	PHACTR1
ENSG00000109084	17	26636121	26665707	93	34	54997	2.1088	0.017481	TMEM97
ENSG00000163257	4	17792278	17822381	158	34	54295	2.1083	0.017502	DCAF16
ENSG00000257923	7	101448959	101937249	2430	198	69965	2.1081	0.017513	CUX1
ENSG00000235098	1	1343800	1367149	187	35	52095	2.1076	0.017534	ANKRD65
ENSG00000113196	5	153844532	153867824	125	38	67223	2.1076	0.017535	HAND1
ENSG00000135632	2	73431350	73464365	126	28	79557	2.1075	0.017537	SMYD5
ENSG00000185634	15	49105932	49265641	800	161	67710	2.1059	0.017607	SHC4
ENSG00000172840	16	66902492	66939657	142	28	70897	2.1052	0.017638	PDP2
ENSG00000189308	4	83821126	83944079	547	53	61186	2.1049	0.017652	LIN54
ENSG00000213639	2	28964506	29035806	338	53	60333	2.1037	0.017703	PPP1CB
ENSG00000035403	10	75747872	75889918	561	81	59074	2.1029	0.017739	VCL
ENSG00000167642	19	38724675	38793254	343	60	77759	2.1028	0.01774	SPINT2
ENSG00000103591	15	67483371	67557533	296	44	68145	2.1026	0.01775	AAGAB
ENSG00000152784	4	81095033	81135483	274	52	64983	2.1026	0.017752	PRDM8
ENSG00000118900	16	4886666	4942361	472	86	61939	2.1021	0.017771	UBN1
ENSG00000167711	17	1636130	1668562	234	52	70276	2.1007	0.017834	SERPINF2
ENSG00000250722	5	42789982	42897494	669	94	63672	2.0996	0.017882	SEPP1
ENSG00000100997	20	25265379	25381619	685	61	62440	2.0985	0.017931	ABHD12
ENSG00000164961	8	126026502	126114082	645	48	69808	2.0972	0.017987	KIAA0196
ENSG00000249008	4	178153693	178179927	149	46	67261	2.0969	0.017999	RP11-487E13.1
ENSG00000159784	7	143040493	143069863	145	53	68232	2.0955	0.018062	FAM131B
ENSG00000183508	1	118138556	118180994	238	39	71955	2.0943	0.018117	FAM46C
ENSG00000101074	20	42955626	42989875	249	41	69649	2.0938	0.01814	R3HDML
ENSG00000138411	2	197049094	197468416	2509	180	62544	2.0937	0.018143	HECW2
ENSG00000057252	1	179252925	179337815	620	70	79819	2.0936	0.018149	SOAT1
ENSG00000241978	9	112532769	112944792	2745	305	64870	2.0934	0.018158	AKAP2
ENSG00000102893	16	47485034	47745434	668	78	47346	2.0933	0.018162	PHKB
ENSG00000146592	7	28328940	28875511	3303	377	68469	2.0922	0.018211	CREB5
ENSG00000157654	9	112532589	112944792	2746	305	64889	2.0922	0.018211	PALM2-AKAP2
ENSG00000169885	1	1836266	1858735	145	29	66329	2.0917	0.018233	CALML6
ENSG00000043093	3	182645862	182713741	289	54	50841	2.0917	0.018235	DCUN1D1
ENSG00000204709	6	28901654	28922314	166	43	59850	2.0915	0.018243	C6orf100
ENSG00000206579	8	56004949	56464613	2816	228	61754	2.0912	0.018257	XKR4
ENSG00000196116	9	100164232	100268407	366	55	73626	2.0908	0.018273	TDRD7
ENSG00000148334	9	130872972	130900741	169	37	32429	2.0908	0.018274	PTGES2
ENSG00000269049	16	14554842	14575054	51	20	54216	2.0903	0.018293	AC092291.2
ENSG00000135845	1	172329329	172423230	394	65	77934	2.0889	0.018357	PIGC
ENSG00000118526	6	134200276	134226691	137	34	72340	2.0881	0.018393	TCF21
ENSG00000083817	19	58072934	58100295	94	23	62348	2.0874	0.018426	ZNF416
ENSG00000162341	11	68806365	68868072	513	62	59655	2.087	0.018446	TPCN2
ENSG00000183395	12	102580237	102601623	75	22	71680	2.087	0.018446	PMCH
ENSG00000133246	19	8544940	8577996	232	48	62003	2.0869	0.01845	PRAM1
ENSG00000182952	6	26528633	26556482	118	22	76489	2.0867	0.01846	HMGN4
ENSG00000037042	17	40801323	40829024	122	30	54329	2.0865	0.018466	TUBG2
ENSG00000174796	4	76429156	76485683	292	55	67808	2.0864	0.01847	THAP6
ENSG00000149782	11	64008995	64046622	124	41	69306	2.0862	0.01848	PLCB3
ENSG00000100714	14	64844749	64936722	465	84	71148	2.0857	0.018504	MTHFD1
ENSG00000144035	2	73857959	73879520	156	22	75476	2.0854	0.018518	NAT8
ENSG00000184060	17	29223362	29296340	335	51	44580	2.0853	0.01852	ADAP2
ENSG00000006606	7	75388851	75429214	332	56	68626	2.0852	0.018527	CCL26
ENSG00000133477	22	40380953	40449533	325	62	43895	2.0844	0.01856	FAM83F
ENSG00000188177	2	113023171	113107640	300	39	72419	2.0843	0.018567	ZC3H6
ENSG00000151789	3	21449915	22424812	8948	538	68322	2.0837	0.018594	ZNF385D
ENSG00000237787	3	153192284	153230486	269	41	67676	2.0835	0.018603	C3orf79
ENSG00000148344	9	132490610	132525326	293	63	67597	2.0829	0.018632	PTGES
ENSG00000132963	13	29223241	29263062	320	31	49749	2.0828	0.018633	POMP
ENSG00000185386	22	50692142	50719196	210	53	62704	2.0822	0.018662	MAPK11
ENSG00000197714	19	57781419	57814937	215	41	78925	2.0799	0.018765	ZNF460
ENSG00000109705	4	13532454	13556674	131	38	63761	2.0796	0.01878	NKX3-2
ENSG00000267845	9	139209089	139229640	123	31	49779	2.0793	0.018794	DKFZP434A062
ENSG00000203730	1	182357252	182379751	125	25	79666	2.0786	0.018828	TEDDM1
ENSG00000111652	12	6822907	6851041	245	42	71445	2.0786	0.018829	COPS7A
ENSG00000162571	1	1099264	1143315	449	86	56303	2.0773	0.018889	TTLL10
ENSG00000138376	2	215580370	215684428	888	113	74442	2.0772	0.018892	BARD1
ENSG00000174177	16	88762871	88791794	342	86	60144	2.0765	0.018926	CTU2
ENSG00000175575	11	73577744	73648790	392	53	66992	2.0745	0.019017	PAAF1
ENSG00000164946	9	14724664	14920993	1738	251	65263	2.074	0.019038	FREM1
ENSG00000146221	6	44236480	44275458	235	37	73643	2.0737	0.019054	TCTE1
ENSG00000101752	18	19274918	19460918	671	88	54005	2.0721	0.019126	MIB1
ENSG00000044459	9	17124980	17513921	3450	145	58746	2.072	0.019133	CNTLN
ENSG00000110237	11	73009334	73090136	389	51	64111	2.0716	0.019151	ARHGEF17
ENSG00000077942	22	45888118	46007015	919	164	64660	2.0713	0.019168	FBLN1
ENSG00000197275	8	95374188	95497337	687	72	74588	2.071	0.019179	RAD54B
ENSG00000113580	5	142647496	142825077	671	79	57513	2.0709	0.019184	NR3C1
ENSG00000100036	22	31021639	31075003	434	77	75230	2.0709	0.019185	SLC35E4
ENSG00000224586	6	28483702	28512729	143	39	62330	2.0702	0.019217	GPX5
ENSG00000127481	1	19391000	19546770	719	97	60527	2.0699	0.019231	UBR4
ENSG00000100399	22	41615517	41646938	169	32	50100	2.0696	0.019244	CHADL
ENSG00000135363	11	33870122	33923836	333	97	57075	2.0692	0.019266	LMO2
ENSG00000151690	2	191263081	191383931	518	68	78800	2.0691	0.01927	MFSD6
ENSG00000130303	19	17503748	17526457	190	35	69572	2.0691	0.01927	BST2
ENSG00000064995	6	34835555	34865866	124	26	80738	2.0688	0.019281	TAF11
ENSG00000075856	12	108906357	108965176	349	42	72775	2.0678	0.019331	SART3
ENSG00000114331	3	194985465	195173807	1003	53	70611	2.0669	0.019372	ACAP2
ENSG00000152767	13	98784816	99112027	2425	278	65877	2.0667	0.019382	FARP1
ENSG00000104853	19	45447842	45506599	434	59	61239	2.0665	0.01939	CLPTM1
ENSG00000182077	10	27677116	27713297	328	40	73017	2.0642	0.019498	PTCHD3
ENSG00000260836	15	83198783	83234682	100	36	59213	2.0642	0.019499	RP11-152F13.10
ENSG00000229615	2	87079023	87102827	96	18	52626	2.0642	0.0195	AC111200.1
ENSG00000007923	1	6684228	6771984	348	55	72438	2.0632	0.019546	DNAJC11
ENSG00000099840	19	2086380	2109592	135	47	54831	2.063	0.019555	IZUMO4
ENSG00000053918	11	2455914	2880339	2773	392	61843	2.0614	0.019634	KCNQ1
ENSG00000151135	12	107339497	107382556	210	47	76644	2.0612	0.01964	C12orf23
ENSG00000138675	4	81177753	81267834	540	105	62321	2.0599	0.019703	FGF5
ENSG00000180957	22	28237657	28326122	344	41	59761	2.0595	0.019725	PITPNB
ENSG00000169247	5	148293202	148452726	883	129	71360	2.0593	0.019731	SH3TC2
ENSG00000181817	1	36846839	36873493	192	33	71809	2.0593	0.019733	LSM10
ENSG00000197608	19	52557719	52609018	352	45	77890	2.0582	0.019785	ZNF841
ENSG00000165916	11	47430320	47457993	142	26	79433	2.0575	0.019818	PSMC3
ENSG00000135778	1	233076351	233129628	229	32	75575	2.0573	0.019828	NTPCR
ENSG00000137821	15	71135578	71352414	652	84	53559	2.0573	0.019829	LRRC49
ENSG00000135821	1	182340839	182371341	167	28	81200	2.0569	0.019846	GLUL
ENSG00000198171	20	3160996	3195331	257	51	79568	2.0544	0.019967	DDRGK1
ENSG00000178591	20	57891	87735	97	45	66286	2.0528	0.020048	DEFB125
ENSG00000203880	20	62877094	62936855	242	46	69956	2.0523	0.020071	PCMTD2
ENSG00000126259	19	36336763	36368011	139	27	56522	2.0516	0.020105	KIRREL2
ENSG00000145824	5	134896373	134924969	130	30	52621	2.0515	0.020109	CXCL14
ENSG00000182308	4	41973713	41998476	142	25	78618	2.0512	0.020125	DCAF4L1
ENSG00000171428	8	18017986	18091198	713	113	72790	2.051	0.020133	NAT1
ENSG00000162972	2	200810040	200883263	238	48	76538	2.0498	0.020193	C2orf47
ENSG00000267114	19	45443301	45467264	204	30	65347	2.0496	0.0202	CTB-129P6.11
ENSG00000181555	3	47047919	47215457	518	68	58880	2.0485	0.020254	SETD2
ENSG00000169372	12	94061151	94298616	1398	223	59942	2.0471	0.020325	CRADD
ENSG00000149150	11	57242007	57293259	164	42	64126	2.0465	0.020356	SLC43A1
ENSG00000197467	10	71551644	71734031	1407	273	76622	2.0458	0.020386	COL13A1
ENSG00000167014	15	45238900	45281427	200	25	73856	2.0456	0.020399	C15orf43
ENSG00000183640	21	32175016	32195570	172	32	55662	2.0453	0.020414	KRTAP8-1
ENSG00000100393	22	41477790	41586081	466	68	51438	2.0451	0.020422	EP300
ENSG00000167641	19	38731877	38757231	134	25	90221	2.0446	0.020446	PPP1R14A
ENSG00000129988	20	36964759	37015665	420	81	64822	2.0444	0.020457	LBP
ENSG00000184497	13	114452216	114524926	683	96	53904	2.0443	0.020463	TMEM255B
ENSG00000165972	12	96250826	96346752	585	85	80752	2.0442	0.020465	CCDC38
ENSG00000119787	2	38512022	38614427	686	55	51460	2.044	0.020479	ATL2
ENSG00000186790	1	47871744	47893723	132	38	52914	2.0434	0.020508	FOXE3
ENSG00000103599	15	67537138	67804598	1050	105	62289	2.0428	0.020534	IQCH
ENSG00000115977	2	69678532	69911481	1352	120	38842	2.0403	0.020662	AAK1
ENSG00000176390	17	29086406	29161794	506	31	69698	2.038	0.020773	CRLF3
ENSG00000166845	18	51874287	51921588	287	29	83040	2.0377	0.020788	C18orf54
ENSG00000160785	1	156153880	156192587	159	25	75753	2.0374	0.020804	SLC25A44
ENSG00000266733	17	28874130	28900511	135	38	45753	2.0364	0.020856	TBC1D29
ENSG00000132792	20	36312408	36510531	1009	100	48918	2.0363	0.02086	CTNNBL1
ENSG00000174373	14	35997558	36288510	1075	81	50411	2.0354	0.020904	RALGAPA1
ENSG00000130304	19	17569578	17626977	441	77	56860	2.035	0.020925	SLC27A1
ENSG00000170929	19	9193855	9214889	182	36	65015	2.0339	0.020983	OR1M1
ENSG00000172247	11	47601216	47626211	92	28	56870	2.0337	0.020989	C1QTNF4
ENSG00000112290	6	110411022	110511207	434	43	76212	2.0336	0.020998	WASF1
ENSG00000109991	11	57095848	57148073	285	57	62609	2.0331	0.02102	P2RX3
ENSG00000153558	3	33308517	33455154	643	80	63625	2.0331	0.021021	FBXL2
ENSG00000198691	1	94448393	94596688	1007	175	70406	2.0331	0.021023	ABCA4
ENSG00000163568	1	159022274	159126886	468	99	59261	2.0329	0.021031	AIM2
ENSG00000197860	5	64951755	65028862	383	63	60820	2.0329	0.021032	SGTB
ENSG00000132388	17	4162554	4279923	602	69	46105	2.0326	0.021049	UBE2G1
ENSG00000131462	17	40751694	40777252	99	22	64421	2.0314	0.021107	TUBG1
ENSG00000181904	5	134171370	134205427	136	41	39742	2.0295	0.021204	C5orf24
ENSG00000196110	19	9394951	9430514	210	37	47530	2.0272	0.021322	ZNF699
ENSG00000196357	19	36663188	36747159	506	70	63685	2.0268	0.02134	ZNF565
ENSG00000183668	19	43705943	43783682	819	71	69743	2.0263	0.021366	PSG9
ENSG00000131475	17	40915454	40941617	119	28	25997	2.0259	0.021387	VPS25
ENSG00000174004	3	196356557	196398875	379	116	65216	2.0252	0.021422	NRROS
ENSG00000174891	3	157813644	158273519	2582	95	75738	2.0247	0.021447	RSRC1
ENSG00000122367	10	88418206	88505825	627	123	71417	2.0247	0.021449	LDB3
ENSG00000111199	12	110210890	110281212	381	79	75154	2.0242	0.021477	TRPV4
ENSG00000088325	20	30317074	30399608	313	47	62178	2.0238	0.021498	TPX2
ENSG00000134851	4	56252124	56329564	444	58	70231	2.0237	0.0215	TMEM165
ENSG00000140522	15	89743100	89774982	251	63	47749	2.0235	0.021513	RLBP1
ENSG00000186472	7	82373329	82802246	2724	195	61534	2.0233	0.021519	PCLO
ENSG00000131477	17	40900465	40925059	102	30	36299	2.0226	0.021557	RAMP2
ENSG00000121769	1	31828472	31859697	151	28	71779	2.022	0.021587	FABP3
ENSG00000160404	9	130483803	130507604	109	26	68663	2.0215	0.021613	TOR2A
ENSG00000170144	2	178067291	178098686	130	32	37892	2.0214	0.021617	HNRNPA3
ENSG00000121904	1	33969609	34641443	3944	401	63005	2.0209	0.021644	CSMD2
ENSG00000116127	2	73602886	73847920	1193	68	55463	2.0208	0.021651	ALMS1
ENSG00000173457	11	64001956	64024413	91	30	67183	2.02	0.02169	PPP1R14B
ENSG00000187837	6	26045968	26066699	114	36	57381	2.0197	0.021707	HIST1H1C
ENSG00000157554	21	39741949	40043704	1876	268	67750	2.0186	0.021766	ERG
ENSG00000166317	10	75394639	75433561	153	25	52667	2.018	0.021795	SYNPO2L
ENSG00000166220	10	72520995	72555157	315	64	75545	2.0179	0.021803	TBATA
ENSG00000197665	17	19049040	19072424	3	2	53130	2.0177	0.021813	AC007952.6
ENSG00000121390	13	20238896	20367142	614	79	56230	2.0174	0.021825	PSPC1
ENSG00000152291	2	85535147	85565548	216	42	61204	2.0169	0.021855	TGOLN2
ENSG00000148680	10	92490578	92627671	731	77	67545	2.016	0.021902	HTR7
ENSG00000133121	13	33667272	33934767	1740	227	63386	2.0158	0.021909	STARD13
ENSG00000254685	1	74653896	74709770	256	36	68263	2.0153	0.021936	FPGT
ENSG00000115942	2	201763696	201838403	244	42	53888	2.0152	0.021941	ORC2
ENSG00000136002	2	131584489	131814836	1374	148	58945	2.015	0.021952	ARHGEF4
ENSG00000100478	14	31484312	31572818	496	102	61250	2.0143	0.021988	AP4S1
ENSG00000110375	11	118785873	118839269	344	63	60209	2.0136	0.022026	UPK2
ENSG00000184117	22	29940797	29987326	263	40	71320	2.013	0.022058	NIPSNAP1
ENSG00000141504	17	7519552	7541194	92	35	71867	2.0127	0.022071	SAT2
ENSG00000215790	1	1646277	1687431	289	39	52696	2.0127	0.022076	SLC35E2
ENSG00000182793	6	52686453	52720893	318	48	48501	2.0126	0.022076	GSTA5
ENSG00000166340	11	6624000	6650692	168	45	57698	2.0123	0.022092	TPP1
ENSG00000164893	8	87216281	87343375	712	97	69186	2.0123	0.022093	SLC7A13
ENSG00000176623	8	87470486	87536586	353	42	77026	2.0123	0.022095	RMDN1
ENSG00000179840	1	9702668	9724644	121	29	64485	2.012	0.022111	C1orf200
ENSG00000171723	14	66964125	67658520	3646	73	78859	2.0117	0.022127	GPHN
ENSG00000134014	8	27937190	28058673	674	89	58948	2.0108	0.022174	ELP3
ENSG00000196793	10	44041792	44080066	193	31	73445	2.0103	0.022197	ZNF239
ENSG00000256087	19	52524632	52608991	530	61	74350	2.0102	0.022203	ZNF432
ENSG00000156968	16	15479611	15517125	183	47	75845	2.0095	0.022242	MPV17L
ENSG00000250210	8	132091	160563	65	22	42374	2.009	0.022266	RP11-585F1.10
ENSG00000154783	3	14850469	14985895	901	103	83962	2.0087	0.022283	FGD5
ENSG00000145879	5	147681982	147705485	143	23	55378	2.0083	0.022308	SPINK7
ENSG00000170088	4	165985574	166139701	1014	91	71174	2.0082	0.022309	TMEM192
ENSG00000131944	19	33453115	33479128	170	48	78500	2.0072	0.022366	C19orf40
ENSG00000091073	7	76080993	76145312	287	32	52671	2.0065	0.022401	DTX2
ENSG00000168291	3	58403357	58429584	175	27	88558	2.0057	0.022444	PDHB
ENSG00000090382	12	69732121	69758014	166	32	78167	2.0053	0.022468	LYZ
ENSG00000107874	10	104173002	104202418	83	26	72761	2.0044	0.022514	CUEDC2
ENSG00000100842	14	23815611	23844961	147	41	64504	2.0036	0.022555	EFS
ENSG00000139746	13	79875962	79990612	579	42	74035	2.0034	0.022568	RBM26
ENSG00000113119	5	140009012	140034993	116	27	64252	2.0033	0.022573	TMCO6
ENSG00000265817	8	95380605	95459180	413	56	72190	2.0028	0.022597	FSBP
ENSG00000135617	2	73445134	73470366	92	27	71915	2.0022	0.022632	PRADC1
ENSG00000174564	3	136655072	136739927	320	45	69619	2.0004	0.022726	IL20RB
ENSG00000164379	6	1302675	1324992	151	38	69971	1.9962	0.022955	FOXQ1
ENSG00000081320	2	196988290	197051227	354	44	72720	1.9956	0.022991	STK17B
ENSG00000178096	1	149849440	149882351	154	34	50735	1.9951	0.023014	BOLA1
ENSG00000132825	20	58501894	58525352	88	28	39397	1.9951	0.023016	PPP1R3D
ENSG00000106089	7	73103536	73144002	163	55	68625	1.9949	0.023025	STX1A
ENSG00000196263	19	57009212	57051590	241	30	78929	1.9942	0.023062	ZNF471
ENSG00000111266	12	12618829	12725317	589	99	64507	1.9934	0.023106	DUSP16
ENSG00000205116	1	1351508	1373167	154	36	50640	1.9925	0.023156	TMEM88B
ENSG00000099797	19	14617897	14686792	415	85	62203	1.9907	0.023259	TECR
ENSG00000184956	11	1002821	1046706	267	54	55912	1.9903	0.02328	MUC6
ENSG00000173093	12	111274573	111355339	435	76	78030	1.9902	0.023283	CCDC63
ENSG00000100150	22	32139944	32313012	887	100	70797	1.9899	0.023302	DEPDC5
ENSG00000171700	20	62694534	62721323	163	51	57857	1.9896	0.02332	RGS19
ENSG00000146856	7	134661259	134842715	904	62	65724	1.9891	0.023345	AGBL3
ENSG00000170525	10	6176881	6287495	1158	199	59498	1.9887	0.023366	PFKFB3
ENSG00000175197	12	57900371	57924300	79	24	51822	1.9883	0.02339	DDIT3
ENSG00000103160	16	84145886	84188797	317	70	55698	1.9868	0.023471	HSDL1
ENSG00000198685	3	128280843	128304929	155	48	65887	1.9854	0.023549	C3orf27
ENSG00000147883	9	21992902	22019362	118	29	57650	1.9853	0.023554	CDKN2B
ENSG00000167705	17	1539444	1563371	147	38	51017	1.9849	0.023577	RILP
ENSG00000176678	16	86599974	86625303	198	51	64718	1.9848	0.023581	FOXL1
ENSG00000157350	16	70403338	70483140	311	41	37389	1.984	0.02363	ST3GAL2
ENSG00000197961	19	9661029	9705209	297	26	61290	1.9838	0.023641	ZNF121
ENSG00000139797	13	98818039	98839519	126	42	63257	1.9827	0.023699	RNF113B
ENSG00000136003	12	108946358	108973160	190	31	75050	1.9826	0.023708	ISCU
ENSG00000167468	19	1093936	1116787	206	49	68068	1.9823	0.02372	GPX4
ENSG00000150873	2	11263179	11296916	306	44	63113	1.9822	0.023729	C2orf50
ENSG00000130332	19	2311516	2338619	188	41	68044	1.9814	0.023776	LSM7
ENSG00000087502	12	29480285	29544122	301	53	66508	1.9813	0.023782	ERGIC2
ENSG00000178104	1	144826157	145086186	146	65	45841	1.9809	0.023801	PDE4DIP
ENSG00000196092	9	36823272	37044103	1610	210	66935	1.9809	0.023801	PAX5
ENSG00000109381	4	139939266	140108372	757	110	52973	1.9808	0.023808	ELF2
ENSG00000165434	11	74031363	74119518	452	55	75589	1.9799	0.023855	PGM2L1
ENSG00000086205	11	49158187	49240222	489	51	74924	1.9783	0.023945	FOLH1
ENSG00000106868	9	114793065	114947688	860	162	64809	1.9783	0.023948	SUSD1
ENSG00000171649	19	58079824	58115145	107	25	68235	1.9761	0.024074	ZIK1
ENSG00000084093	4	57764075	57812010	283	53	72028	1.9741	0.024186	REST
ENSG00000148229	9	116159515	116182952	90	22	72814	1.9735	0.024217	POLE3
ENSG00000198856	4	109561740	109598976	208	27	57260	1.9725	0.024274	OSTC
ENSG00000269047	16	1021252	1041663	216	52	63799	1.9711	0.024356	AC009041.2
ENSG00000105700	19	18658572	18690197	211	38	57118	1.9709	0.024369	KXD1
ENSG00000123213	5	65008023	65177553	943	136	75694	1.9704	0.024399	NLN
ENSG00000205352	12	53825389	53850429	88	27	50823	1.9698	0.02443	PRR13
ENSG00000147647	8	105332552	105489281	933	156	69079	1.9697	0.024439	DPYS
ENSG00000100368	22	37299670	37346491	375	65	73275	1.9688	0.024488	CSF2RB
ENSG00000133106	13	43450524	43576407	795	161	69146	1.9678	0.024548	EPSTI1
ENSG00000141425	18	33554350	33657539	520	82	53172	1.9672	0.024583	RPRD1A
ENSG00000167580	12	50334524	50362664	177	59	54651	1.9665	0.024618	AQP2
ENSG00000101109	20	43585115	43718600	642	70	55669	1.9663	0.024631	STK4
ENSG00000222047	10	75659727	75692535	136	30	60729	1.9648	0.024717	C10orf55
ENSG00000169918	15	31765329	32172992	2404	125	60941	1.9647	0.024726	OTUD7A
ENSG00000047617	12	5631035	6065398	2904	268	70395	1.9644	0.024744	ANO2
ENSG00000179588	16	88509725	88613424	950	170	53586	1.9643	0.024746	ZFPM1
ENSG00000198398	3	190136444	190177665	279	61	66129	1.9642	0.024755	TMEM207
ENSG00000184378	3	169474709	169497683	99	29	59330	1.9639	0.024773	ACTRT3
ENSG00000108039	10	111614524	111693311	319	70	59346	1.962	0.024881	XPNPEP1
ENSG00000215595	20	1174098	1198918	170	37	74442	1.9618	0.02489	C20orf202
ENSG00000101493	18	74059644	74217146	1068	150	58846	1.9602	0.024987	ZNF516
ENSG00000134982	5	112033195	112191936	956	123	55731	1.9599	0.025005	APC
ENSG00000204701	6	29069668	29090603	117	30	64813	1.9595	0.025026	OR2J3
ENSG00000142156	21	47391651	47434964	349	72	64383	1.9576	0.02514	COL6A1
ENSG00000130159	19	11606731	11649989	241	41	63203	1.957	0.025171	ECSIT
ENSG00000112306	6	133125580	133148703	196	35	67563	1.9567	0.025192	RPS12
ENSG00000079308	2	218654512	218877718	1439	221	59569	1.9558	0.025245	TNS1
ENSG00000253457	8	30486117	30513581	124	32	73858	1.9556	0.025255	SMIM18
ENSG00000134490	18	20767108	21027925	1247	156	64152	1.9552	0.025278	TMEM241
ENSG00000178821	1	1839029	1860712	149	29	64987	1.9539	0.025357	TMEM52
ENSG00000231068	21	32080843	32101095	165	17	79214	1.9539	0.025358	KRTAP21-3
ENSG00000187033	3	169619360	169666963	358	73	56949	1.9536	0.025377	SAMD7
ENSG00000148341	9	131759315	131800582	166	48	54265	1.9527	0.025425	SH3GLB2
ENSG00000173218	1	116174574	116250845	472	95	74642	1.9522	0.02546	VANGL1
ENSG00000105989	7	116906685	116973343	338	85	62878	1.9518	0.025482	WNT2
ENSG00000257599	12	29532227	29650421	783	89	73707	1.9516	0.025493	OVCH1-AS1
ENSG00000214022	7	150055278	150081133	145	29	65398	1.9515	0.025497	REPIN1
ENSG00000138079	2	44492599	44558633	450	72	53795	1.9514	0.025504	SLC3A1
ENSG00000184792	22	31079769	31313811	1267	139	67193	1.9502	0.025573	OSBP2
ENSG00000140859	16	57782129	57906957	800	138	70560	1.9495	0.025619	KIFC3
ENSG00000119013	2	201926156	201960473	147	31	64212	1.9484	0.025682	NDUFB3
ENSG00000100665	14	95017428	95046250	197	39	79169	1.948	0.025707	SERPINA4
ENSG00000040608	22	20218938	20280769	400	94	47706	1.9477	0.025726	RTN4R
ENSG00000255302	15	49160083	49182380	108	33	66715	1.9469	0.025773	EID1
ENSG00000197746	10	73566055	73621126	349	76	69704	1.9468	0.025781	PSAP
ENSG00000106305	7	6038876	6073465	247	45	83346	1.9466	0.025794	AIMP2
ENSG00000157353	16	70478324	70524177	236	27	29922	1.9453	0.02587	FUK
ENSG00000114480	3	81528850	81821312	1163	109	61973	1.9452	0.025878	GBE1
ENSG00000136122	13	73292061	73340336	268	58	58598	1.9449	0.025893	BORA
ENSG00000161955	17	7451609	7474925	119	37	72731	1.9448	0.025897	TNFSF13
ENSG00000143753	1	224353458	224391143	231	47	64546	1.9427	0.026026	DEGS1
ENSG00000072415	14	67697826	67812536	590	42	78423	1.9424	0.026043	MPP5
ENSG00000107021	9	131539483	131582711	256	46	59835	1.9421	0.026063	TBC1D13
ENSG00000165244	9	99138223	99190611	262	31	67682	1.9415	0.0261	ZNF367
ENSG00000143569	1	154182655	154253986	250	48	58349	1.94	0.026187	UBAP2L
ENSG00000130338	6	158723692	158942860	1260	90	77110	1.94	0.02619	TULP4
ENSG00000125510	20	62701526	62741996	217	59	64825	1.9399	0.026196	OPRL1
ENSG00000156113	10	78619359	79408353	4131	371	69600	1.9395	0.026218	KCNMA1
ENSG00000104879	19	45799672	45836235	217	57	72627	1.9395	0.026219	CKM
ENSG00000116489	1	113151795	113224241	295	56	56026	1.9383	0.026292	CAPZA1
ENSG00000141258	17	2230792	2294352	379	77	72274	1.9382	0.026301	SGSM2
ENSG00000131378	3	16345081	16565533	1267	198	72805	1.9377	0.026327	RFTN1
ENSG00000172123	17	33728079	33770302	277	59	65300	1.9375	0.026344	SLFN12
ENSG00000107872	10	104168946	104192893	62	20	62629	1.937	0.026375	FBXL15
ENSG00000162374	1	50503686	50679458	518	110	59035	1.9364	0.026409	ELAVL4
ENSG00000164520	6	150194511	150229238	316	46	52386	1.9362	0.026422	RAET1E
ENSG00000258817	11	49963943	49984971	146	28	71558	1.9357	0.02645	OR4C13
ENSG00000101003	20	25378363	25443264	404	47	66668	1.9356	0.026458	GINS1
ENSG00000171827	19	37948487	37986260	151	35	54318	1.9352	0.026485	ZNF570
ENSG00000114503	3	196652273	196679468	182	44	58204	1.9349	0.026501	NCBP2
ENSG00000136810	9	112996091	113028920	227	55	82001	1.9349	0.026502	TXN
ENSG00000166986	12	57859228	57921352	238	48	59965	1.9344	0.026532	MARS
ENSG00000157551	21	39519128	39689279	999	102	63738	1.9331	0.026613	KCNJ15
ENSG00000058866	3	185813457	186090026	1564	214	58175	1.9323	0.026664	DGKG
ENSG00000256980	6	73923267	73945493	136	32	66574	1.9317	0.026698	KHDC1L
ENSG00000181958	11	55125360	55146394	223	32	64212	1.9304	0.026777	OR4A15
ENSG00000100968	14	24824879	24858810	159	33	87140	1.9303	0.026786	NFATC4
ENSG00000143157	1	166798681	166835581	157	32	71240	1.9301	0.026799	POGK
ENSG00000077232	2	183570999	183669191	432	55	58049	1.93	0.026802	DNAJC10
ENSG00000183828	14	105629275	105657660	159	33	50507	1.9291	0.026862	NUDT14
ENSG00000197863	19	37298330	37351689	238	41	47197	1.9282	0.026912	ZNF790
ENSG00000125878	20	574441	601042	214	68	63146	1.9275	0.026958	TCF15
ENSG00000186340	6	169605875	169664139	508	110	70460	1.9269	0.026995	THBS2
ENSG00000137824	15	41018082	41058049	182	40	59474	1.9269	0.026995	RMDN3
ENSG00000109475	4	109531722	109561568	176	31	55553	1.9264	0.027026	RPL34
ENSG00000172927	11	69051605	69192494	547	111	64585	1.9256	0.027077	MYEOV
ENSG00000188112	6	42058856	42120357	449	106	68861	1.9254	0.027091	C6orf132
ENSG00000122512	7	6002870	6058756	314	55	76604	1.9244	0.027151	PMS2
ENSG00000126746	12	6765643	6808738	210	40	30861	1.9235	0.02721	ZNF384
ENSG00000151612	4	146668779	146869787	935	166	58378	1.9231	0.027235	ZNF827
ENSG00000177575	12	7613409	7666489	265	63	63056	1.923	0.027237	CD163
ENSG00000187185	16	57822098	57860850	246	58	69567	1.9226	0.027266	CTD-2600O9.1
ENSG00000203780	10	127575108	127708161	854	101	57739	1.921	0.027365	FANK1
ENSG00000258292	12	96186875	96227085	214	37	79387	1.9204	0.027404	RP11-536G4.1
ENSG00000138629	15	74728318	74763523	129	18	80321	1.92	0.027431	UBL7
ENSG00000267260	19	37254055	37277980	111	26	65830	1.9176	0.027583	CTD-2162K18.4
ENSG00000197852	1	112213252	112308446	610	101	74738	1.9167	0.027639	FAM212B
ENSG00000222022	2	238320063	238343919	156	43	54858	1.9166	0.027643	AC112721.1
ENSG00000188452	2	182391403	182555392	865	107	66700	1.9161	0.027675	CERKL
ENSG00000107018	9	5324969	5349873	200	44	56246	1.9155	0.027716	RLN1
ENSG00000103199	16	4788240	4827625	303	54	66909	1.9154	0.02772	ZNF500
ENSG00000106714	9	39062764	39298312	604	63	55052	1.9151	0.02774	CNTNAP3
ENSG00000075785	3	128434965	128543639	576	59	64256	1.915	0.027749	RAB7A
ENSG00000134001	14	67816714	67863233	228	34	76936	1.9144	0.027786	EIF2S1
ENSG00000140057	14	96848448	96965764	544	108	60925	1.9137	0.027828	AK7
ENSG00000112337	6	25902982	25940946	230	34	76654	1.9114	0.027976	SLC17A2
ENSG00000269117	20	31813091	31833387	124	21	57557	1.9109	0.02801	AL121901.1
ENSG00000031698	1	109746540	109790791	202	53	64035	1.9109	0.028011	SARS
ENSG00000185519	1	16374264	16410127	373	58	68317	1.9106	0.02803	FAM131C
ENSG00000178233	6	44228203	44285243	329	53	72242	1.9102	0.028056	TMEM151B
ENSG00000099864	19	698953	758329	523	118	62317	1.91	0.028064	PALM
ENSG00000163686	3	58213233	58291420	473	48	86981	1.9089	0.028135	ABHD6
ENSG00000162931	1	228585641	228614562	179	29	44840	1.9083	0.028173	TRIM17
ENSG00000138646	4	89368268	89437314	187	60	39940	1.9081	0.028191	HERC5
ENSG00000064547	19	19724477	19749739	97	34	54004	1.9079	0.028205	LPAR2
ENSG00000175137	1	249094648	249130832	216	40	47500	1.9077	0.028214	SH3BP5L
ENSG00000072518	11	63596400	63688491	310	48	59512	1.9074	0.028232	MARK2
ENSG00000113712	5	148861760	148941007	307	65	57676	1.9074	0.028233	CSNK1A1
ENSG00000143575	1	154234987	154258351	74	23	60893	1.9066	0.028284	HAX1
ENSG00000100554	14	67751088	67836982	426	32	82622	1.9054	0.028364	ATP6V1D
ENSG00000254550	11	76803886	76824377	129	38	57095	1.9053	0.028371	OMP
ENSG00000130508	2	1625659	1758624	1035	157	61595	1.9046	0.028413	PXDN
ENSG00000181541	4	151493077	151515843	57	22	59046	1.9044	0.028431	MAB21L2
ENSG00000173486	11	63998475	64021604	88	28	69424	1.904	0.028454	FKBP2
ENSG00000161807	19	9215274	9236439	214	25	80626	1.9035	0.028487	OR7G1
ENSG00000146350	6	121390640	121665891	2037	83	69607	1.9031	0.028514	TBC1D32
ENSG00000242265	7	94275637	94309007	106	35	58599	1.903	0.028523	PEG10
ENSG00000132475	17	73762515	73791974	138	41	54680	1.9017	0.028605	H3F3B
ENSG00000179331	11	107789229	107844208	345	60	64964	1.9013	0.028633	RAB39A
ENSG00000090857	16	70137529	70205203	243	39	47491	1.9012	0.028639	PDPR
ENSG00000132692	1	156601182	156639324	183	64	50699	1.9011	0.028643	BCAN
ENSG00000117305	1	24118375	24175110	224	43	45422	1.9008	0.028666	HMGCL
ENSG00000176022	1	1157629	1180421	242	30	62941	1.9	0.028716	B3GALT6
ENSG00000161956	17	7455192	7485287	158	44	72860	1.8992	0.028771	SENP3
ENSG00000132872	18	40837843	40867615	150	33	53110	1.8989	0.028786	SYT4
ENSG00000072135	2	131103580	131142982	233	47	31479	1.897	0.028913	PTPN18
ENSG00000160207	21	44939072	45089374	692	59	55942	1.8956	0.02901	HSF2BP
ENSG00000152242	18	43743519	43856949	677	69	43355	1.8946	0.02907	C18orf25
ENSG00000139697	12	123763656	123859390	509	44	85080	1.8935	0.029145	SBNO1
ENSG00000166173	15	71113863	71156498	163	36	70372	1.8924	0.029216	LARP6
ENSG00000197265	8	30425835	30525768	474	74	62526	1.8924	0.02922	GTF2E2
ENSG00000134222	1	109812178	109835808	143	42	76326	1.892	0.029245	PSRC1
ENSG00000168872	16	70370732	70417286	179	36	41846	1.8914	0.029285	DDX19A
ENSG00000164898	7	139014203	139041065	153	22	72310	1.8913	0.029289	C7orf55
ENSG00000197937	19	53617325	53672328	431	83	69643	1.8914	0.029289	ZNF347
ENSG00000102595	13	96443834	96715736	1054	73	66387	1.8903	0.02936	UGGT2
ENSG00000100450	14	25065686	25088905	165	34	66312	1.8903	0.029361	GZMH
ENSG00000008710	16	2128711	2195899	371	57	52596	1.8902	0.029362	PKD1
ENSG00000161920	17	4624723	4646905	176	44	66593	1.8898	0.029391	MED11
ENSG00000158710	1	159877897	159905522	129	45	68862	1.8894	0.029418	TAGLN2
ENSG00000076604	17	27061002	27087974	66	27	63022	1.8894	0.02942	TRAF4
ENSG00000184916	14	105597318	105645161	292	57	51703	1.8885	0.029478	JAG2
ENSG00000177602	17	3617211	3640067	172	16	70729	1.8876	0.029543	GSG2
ENSG00000162729	1	160051130	160078733	116	30	70880	1.8875	0.029548	IGSF8
ENSG00000138069	2	65287835	65367240	521	74	63851	1.887	0.02958	RAB1A
ENSG00000090975	12	123458027	123644562	600	69	51206	1.8869	0.029589	PITPNM2
ENSG00000025770	22	50936645	50971901	294	60	55507	1.8865	0.029613	NCAPH2
ENSG00000109265	4	57026361	57204791	1160	194	68814	1.8864	0.029622	KIAA1211
ENSG00000176256	1	34316076	34340392	111	37	54259	1.8854	0.029689	HMGB4
ENSG00000186451	3	57084469	57119460	186	46	76769	1.8838	0.029796	SPATA12
ENSG00000109586	4	174079904	174255118	943	127	50765	1.8836	0.02981	GALNT7
ENSG00000171566	4	155446158	155481587	254	37	70940	1.8834	0.029826	PLRG1
ENSG00000231738	12	85398094	85440055	145	40	48063	1.8832	0.029838	TSPAN19
ENSG00000221983	19	18672540	18698360	190	37	58627	1.8832	0.029838	UBA52
ENSG00000260869	16	30535548	30579600	142	47	46670	1.883	0.029851	AC002310.13
ENSG00000184022	1	248746052	248767100	153	15	50530	1.8809	0.02999	OR2T10
ENSG00000127663	19	4959125	5163606	1275	126	67326	1.8808	0.03	KDM4B
ENSG00000121766	1	31759842	31847783	408	48	69403	1.8805	0.03002	ZCCHC17
ENSG00000127995	7	94128531	94196331	316	43	60393	1.8801	0.030045	CASD1
ENSG00000142538	19	49915671	49936698	117	45	42956	1.8801	0.030047	PTH2
ENSG00000171695	20	62704733	62725712	120	47	56816	1.8793	0.0301	C20orf201
ENSG00000135250	7	104741151	105049755	1268	86	62134	1.8785	0.030155	SRPK2
ENSG00000147614	8	86989552	87176457	1189	114	61898	1.8785	0.030155	ATP6V0D2
ENSG00000196539	1	248626627	248647634	158	17	53196	1.8782	0.030178	OR2T3
ENSG00000269955	7	139016106	139117345	565	35	76854	1.878	0.030194	LUC7L2
ENSG00000158079	9	96783076	96882138	380	69	57687	1.8777	0.030214	PTPDC1
ENSG00000180386	17	39421911	39442949	140	24	47507	1.8775	0.030223	KRTAP9-7
ENSG00000181935	11	55329604	55350536	272	38	73614	1.8768	0.030272	OR4C16
ENSG00000064999	6	34847042	35069179	998	124	72301	1.8767	0.030277	ANKS1A
ENSG00000198353	12	54400715	54459813	240	65	51776	1.8766	0.030289	HOXC4
ENSG00000115504	2	62890986	63283622	893	133	65649	1.8762	0.030311	EHBP1
ENSG00000160051	1	32661236	32684288	79	28	49906	1.8761	0.03032	IQCC
ENSG00000177613	10	53445247	53469355	164	32	67822	1.876	0.030324	CSTF2T
ENSG00000146963	7	139015105	139118198	568	35	76923	1.8755	0.030362	C7orf55-LUC7L2
ENSG00000135077	5	156502843	156579880	519	69	64963	1.8734	0.030504	HAVCR2
ENSG00000186007	1	205340506	205435082	532	93	65333	1.8727	0.030554	LEMD1
ENSG00000162511	1	31195316	31240667	272	93	56370	1.8723	0.030585	LAPTM5
ENSG00000060339	10	70470769	70562134	440	62	57403	1.872	0.030605	CCAR1
ENSG00000117601	1	173862947	173896516	157	35	69166	1.8717	0.030621	SERPINC1
ENSG00000132950	13	20387622	20447776	386	37	68283	1.8711	0.030662	ZMYM5
ENSG00000260456	16	87107168	87361022	2334	233	62171	1.8711	0.030667	C16orf95
ENSG00000155890	3	140386881	140429992	222	41	76018	1.8702	0.030727	TRIM42
ENSG00000147465	8	37991167	38018783	107	36	34244	1.8701	0.030737	STAR
ENSG00000150051	10	27951804	28044989	553	94	55569	1.8697	0.030766	MKX
ENSG00000224186	5	134358970	134701744	1831	257	61595	1.8696	0.030772	C5orf66
ENSG00000213416	17	39269343	39290419	208	21	71430	1.8692	0.030799	KRTAP4-12
ENSG00000123094	12	26101962	26242825	1095	104	71430	1.8687	0.030836	RASSF8
ENSG00000076108	12	56979380	57040600	188	44	58330	1.8686	0.030839	BAZ2A
ENSG00000004139	17	26681378	26738065	220	30	65072	1.8681	0.030871	SARM1
ENSG00000184363	11	382614	414908	251	43	60796	1.8678	0.030894	PKP3
ENSG00000116017	19	915781	985939	625	129	54777	1.8669	0.030955	ARID3A
ENSG00000170500	2	100879753	100949195	505	63	69376	1.865	0.031094	LONRF2
ENSG00000177951	11	157784	217428	182	51	69644	1.8645	0.031129	BET1L
ENSG00000204695	6	29264403	29285519	140	34	68669	1.8643	0.031141	OR14J1
ENSG00000124608	6	44257391	44291063	224	46	66152	1.8638	0.031171	AARS2
ENSG00000170624	5	155287354	156204799	5458	324	66927	1.8635	0.031195	SGCD
ENSG00000268302	20	25197122	25217370	134	26	44869	1.8634	0.031201	AL035252.1
ENSG00000161298	19	37085719	37129499	197	36	51650	1.8632	0.031215	ZNF382
ENSG00000169347	16	20310894	20349130	190	46	74050	1.8632	0.031219	GP2
ENSG00000176720	2	242488136	242523546	243	67	65598	1.8631	0.031224	BOK
ENSG00000176024	19	52420400	52462012	258	41	73978	1.8622	0.031286	ZNF613
ENSG00000188227	19	37987841	38049664	273	60	62106	1.8622	0.031288	ZNF793
ENSG00000134802	11	57164427	57205053	201	47	52524	1.8615	0.03134	SLC43A3
ENSG00000163138	4	20687905	20764530	502	65	73095	1.8614	0.031342	PACRGL
ENSG00000122515	7	44778180	44819477	155	41	60709	1.8609	0.031378	ZMIZ2
ENSG00000186827	1	1136706	1159518	196	40	62674	1.8604	0.031412	TNFRSF4
ENSG00000167114	9	131092925	131133749	180	39	58017	1.8596	0.031468	SLC27A4
ENSG00000163132	4	4851393	4875663	210	62	68868	1.8589	0.031519	MSX1
ENSG00000112343	6	25953030	25997384	235	54	60758	1.8587	0.031531	TRIM38
ENSG00000143768	1	226114298	226139189	117	40	55693	1.8586	0.031541	LEFTY2
ENSG00000105289	19	3698107	3760811	471	105	62047	1.8577	0.031605	TJP3
ENSG00000204713	6	28860779	28901766	278	56	60392	1.8577	0.031606	TRIM27
ENSG00000066336	11	47366411	47410127	213	46	72240	1.8565	0.03169	SPI1
ENSG00000179240	11	76082357	76135663	246	56	78963	1.8554	0.031766	RP11-111M22.2
ENSG00000173193	3	122389465	122459687	397	68	80769	1.8553	0.031776	PARP14
ENSG00000251247	19	37331263	37413931	446	59	62324	1.8544	0.031843	ZNF345
ENSG00000134240	1	120280619	120321528	207	55	61393	1.8541	0.031865	HMGCS2
ENSG00000145321	4	72597410	72679758	459	84	54680	1.8541	0.031865	GC
ENSG00000170777	9	6318349	6341900	140	35	46959	1.8533	0.031918	TPD52L3
ENSG00000197019	19	40917499	40941932	140	34	49013	1.8528	0.031959	SERTAD1
ENSG00000113638	5	40704577	40766077	271	50	61719	1.8527	0.031963	TTC33
ENSG00000182199	12	57613110	57638718	94	35	55297	1.8516	0.032038	SHMT2
ENSG00000231672	2	218138742	218631316	3254	228	60069	1.8515	0.032049	DIRC3
ENSG00000145743	5	107184736	107727799	3078	191	59789	1.8513	0.032066	FBXL17
ENSG00000065183	1	118462343	118519165	271	40	40353	1.851	0.032086	WDR3
ENSG00000183310	1	248727022	248748080	169	15	58778	1.8506	0.03211	OR2T34
ENSG00000011132	19	3740817	3771697	222	59	65776	1.8504	0.032128	APBA3
ENSG00000171873	20	4191329	4239721	287	69	75319	1.8501	0.032152	ADRA1D
ENSG00000144597	3	15458862	15494120	215	46	55028	1.848	0.0323	EAF1
ENSG00000198003	19	11521272	11556603	166	46	46417	1.8479	0.03231	CCDC151
ENSG00000171105	19	7102266	7304045	1563	212	71701	1.847	0.032371	INSR
ENSG00000011347	11	61272785	61358620	352	74	56175	1.847	0.032376	SYT7
ENSG00000109911	11	31521297	31815546	1061	66	52375	1.8462	0.03243	ELP4
ENSG00000165556	13	28526274	28555276	139	28	73920	1.8459	0.032453	CDX2
ENSG00000171552	20	30242255	30321792	275	47	59210	1.8449	0.032523	BCL2L1
ENSG00000172977	11	65469467	65497075	131	27	90216	1.8448	0.032535	KAT5
ENSG00000136379	15	80962025	81057962	554	102	75020	1.8446	0.032547	ABHD17C
ENSG00000196167	11	111154114	111185770	175	43	76788	1.8443	0.032568	COLCA1
ENSG00000268640	12	137052	157377	16	7	50585	1.8441	0.032581	AC026369.1
ENSG00000269591	13	20258547	20279240	98	26	59849	1.8439	0.032595	AL354808.2
ENSG00000198704	6	28461073	28505992	275	44	58952	1.843	0.032663	GPX6
ENSG00000163032	2	17710393	17848285	767	75	78740	1.8428	0.032676	VSNL1
ENSG00000168101	16	4733695	4755860	170	39	51759	1.8425	0.032702	NUDT16L1
ENSG00000082512	1	211489957	211558288	307	62	70518	1.8417	0.032758	TRAF5
ENSG00000101400	20	31985761	32041698	271	49	38928	1.8411	0.032801	SNTA1
ENSG00000109917	11	116638436	116668766	162	51	72831	1.8409	0.032815	ZNF259
ENSG00000161860	19	12999600	13040090	162	32	59763	1.8409	0.032815	SYCE2
ENSG00000123908	8	141531264	141655718	700	129	64801	1.8407	0.032834	AGO2
ENSG00000261949	19	49917006	49942075	119	48	48085	1.8404	0.032857	GFY
ENSG00000129636	16	47178298	47508060	896	103	48870	1.8392	0.032945	ITFG1
ENSG00000145545	5	6623456	6679675	350	59	79632	1.8391	0.032947	SRD5A1
ENSG00000060688	1	31722417	31779662	285	38	72270	1.8385	0.032996	SNRNP40
ENSG00000143556	1	153420220	153443177	151	33	45387	1.8384	0.033002	S100A7
ENSG00000131584	1	1217756	1254989	287	64	45363	1.8381	0.033025	ACAP3
ENSG00000074356	17	3704460	3759545	384	83	58019	1.8379	0.033037	C17orf85
ENSG00000204913	17	38087727	38111000	139	31	73014	1.8379	0.033037	LRRC3C
ENSG00000102878	16	67187288	67213848	44	21	57742	1.8378	0.033045	HSF4
ENSG00000100558	14	67843700	67888917	218	38	76344	1.8377	0.033056	PLEK2
ENSG00000180479	19	38035684	38095673	251	42	64672	1.8347	0.033278	ZNF571
ENSG00000062038	16	68660092	68766519	584	79	72603	1.8345	0.03329	CDH3
ENSG00000106976	9	130955658	131027527	362	79	56353	1.8343	0.033305	DNM1
ENSG00000188677	22	44385091	44578829	1475	283	64550	1.8334	0.03337	PARVB
ENSG00000142235	19	48978528	49026446	317	54	43285	1.8334	0.033371	LMTK3
ENSG00000165059	9	71617469	71639039	122	36	81142	1.8332	0.033389	PRKACG
ENSG00000171469	19	9705356	9742075	202	43	55663	1.833	0.033399	ZNF561
ENSG00000138111	10	104211149	104246802	164	26	92384	1.8328	0.033418	TMEM180
ENSG00000185480	12	102503956	102601298	399	56	67746	1.8318	0.033488	PARPBP
ENSG00000059691	4	152581656	152692175	531	54	66909	1.8318	0.033493	PET112
ENSG00000065371	3	123677368	123721025	226	55	47632	1.8315	0.033514	ROPN1
ENSG00000069329	16	46680054	46733430	122	26	39674	1.8301	0.033615	VPS35
ENSG00000171817	19	38032308	38114998	343	53	62554	1.8301	0.03362	ZNF540
ENSG00000261086	15	83199620	83241124	134	42	60862	1.8297	0.033644	RP11-379H8.1
ENSG00000165702	9	135810932	135877083	483	129	66662	1.8293	0.033677	GFI1B
ENSG00000163082	2	223279236	223435667	901	169	61263	1.8293	0.03368	SGPP2
ENSG00000164733	8	11690033	11736957	496	84	70340	1.828	0.033772	CTSB
ENSG00000112394	6	111398781	111562397	632	90	62957	1.8274	0.033819	SLC16A10
ENSG00000143196	1	168654697	168708502	462	82	70934	1.8259	0.033935	DPT
ENSG00000232434	9	139728867	139751797	106	36	36171	1.8244	0.034049	C9orf172
ENSG00000183336	16	29454914	29476285	1	1	43861	1.8242	0.03406	BOLA2
ENSG00000039068	16	68761128	68879451	663	95	75684	1.824	0.034079	CDH1
ENSG00000187479	11	43936892	43975888	254	73	74263	1.8237	0.034099	C11orf96
ENSG00000128944	15	40664922	40696447	193	42	57544	1.8234	0.034124	KNSTRN
ENSG00000131495	5	140008325	140037370	138	30	63543	1.8231	0.034143	NDUFA2
ENSG00000170017	3	105075753	105305744	1148	98	77599	1.8229	0.034158	ALCAM
ENSG00000148346	9	130901350	130925734	211	33	36177	1.8225	0.034191	LCN2
ENSG00000167785	19	8910380	8953004	237	42	67777	1.8213	0.034279	ZNF558
ENSG00000185507	11	602553	625999	176	32	72255	1.821	0.034306	IRF7
ENSG00000161921	17	4626821	4653217	187	50	63000	1.8209	0.034313	CXCL16
ENSG00000187950	12	29555407	29660619	715	85	73819	1.8205	0.034343	OVCH1
ENSG00000140470	15	100501794	100892210	4298	337	61839	1.8198	0.034395	ADAMTS17
ENSG00000269155	6	168186210	168208927	189	35	65366	1.8195	0.034418	AL009178.1
ENSG00000099821	19	607223	643597	389	94	55004	1.8191	0.034451	POLRMT
ENSG00000110931	12	121665497	121746111	531	99	62806	1.8187	0.034477	CAMKK2
ENSG00000180383	20	30043309	30074560	136	33	60602	1.8187	0.03448	DEFB124
ENSG00000122877	10	64561756	64689660	744	104	74086	1.8184	0.034504	EGR2
ENSG00000177023	8	7317830	7342604	1	1	74774	1.8178	0.03455	DEFB104B
ENSG00000187082	8	7330026	7353922	1	1	74774	1.8178	0.03455	DEFB106B
ENSG00000186599	8	7335191	7357115	1	1	74774	1.8178	0.03455	DEFB105B
ENSG00000146858	7	138700452	138730775	251	36	60660	1.817	0.034608	ZC3HAV1L
ENSG00000112406	6	139446249	139511939	294	33	76755	1.8166	0.034636	HECA
ENSG00000147854	9	6403151	6517054	625	80	63683	1.8165	0.034646	UHRF2
ENSG00000185128	17	36273971	36304915	23	11	48407	1.8156	0.034716	TBC1D3F
ENSG00000135766	1	231489497	231570790	565	35	71395	1.8152	0.034746	EGLN1
ENSG00000184678	1	149846010	149868232	93	22	47190	1.8135	0.034878	HIST2H2BE
ENSG00000134508	18	20704528	20850431	738	147	57249	1.8132	0.034899	CABLES1
ENSG00000104856	19	45494688	45551452	353	97	49394	1.813	0.034918	RELB
ENSG00000171517	1	85267285	85368896	652	140	72862	1.8129	0.034924	LPAR3
ENSG00000096654	6	27408522	27450897	226	28	79154	1.8124	0.03496	ZNF184
ENSG00000181924	11	73573712	73598033	130	27	70568	1.8121	0.034987	COA4
ENSG00000146426	6	155143831	155588857	2915	362	67873	1.812	0.034992	TIAM2
ENSG00000181192	10	12100971	12175224	532	82	65753	1.812	0.034996	DHTKD1
ENSG00000175727	12	122506628	122641894	572	59	62851	1.8117	0.035016	MLXIP
ENSG00000184344	12	7832378	7858372	232	59	79662	1.8111	0.035063	GDF3
ENSG00000132600	16	68334877	68402466	354	49	74670	1.8109	0.035077	PRMT7
ENSG00000146083	5	175943698	175975026	227	57	52093	1.8098	0.035164	RNF44
ENSG00000035664	15	64189235	64374232	1186	127	68988	1.8093	0.035199	DAPK2
ENSG00000186190	20	31633230	31671434	254	52	65498	1.8085	0.035262	BPIFB3
ENSG00000078808	1	1142288	1177411	339	45	62921	1.8082	0.035286	SDF4
ENSG00000165714	12	12500013	12629840	856	122	67068	1.8082	0.035286	LOH12CR1
ENSG00000265690	16	67187288	67209718	37	18	55199	1.8075	0.035345	RP11-5A19.5
ENSG00000143248	1	163070911	163301577	1416	158	83129	1.8074	0.035348	RGS5
ENSG00000197045	14	54931202	54965914	126	32	59012	1.8072	0.035362	GMFB
ENSG00000108242	10	96433251	96505947	419	51	63346	1.8071	0.03537	CYP2C18
ENSG00000164236	5	10554442	10660308	756	116	65106	1.8068	0.035397	ANKRD33B
ENSG00000141012	16	88870142	88933378	799	112	57740	1.8063	0.035438	GALNS
ENSG00000122375	10	88404314	88436605	274	49	80982	1.8063	0.035439	OPN4
ENSG00000213339	19	10802106	10834113	154	36	67229	1.8062	0.035442	QTRT1
ENSG00000021488	19	33311415	33370672	437	69	77558	1.8057	0.035486	SLC7A9
ENSG00000167110	9	131008108	131048274	165	40	53387	1.8054	0.03551	GOLGA2
ENSG00000154370	1	228571374	228604541	194	30	46252	1.8053	0.035511	TRIM11
ENSG00000203443	3	172024218	172049513	150	30	53391	1.8052	0.035519	AC092964.1
ENSG00000232850	9	130880612	130901481	141	32	32085	1.8051	0.035528	AL590708.2
ENSG00000168070	11	64694989	64749557	232	33	77342	1.8029	0.0357	C11orf85
ENSG00000163884	3	126051478	126086285	170	44	55014	1.8027	0.035717	KLF15
ENSG00000130749	19	47557444	47627009	365	66	44152	1.8024	0.035738	ZC3H4
ENSG00000158966	1	64926428	65168741	1164	179	61186	1.8022	0.035757	CACHD1
ENSG00000087586	20	54934445	54977393	230	74	59140	1.8021	0.035763	AURKA
ENSG00000115694	2	242422089	242459145	192	44	70287	1.8019	0.035779	STK25
ENSG00000205186	8	82360576	82383814	185	32	57397	1.8016	0.035807	FABP9
ENSG00000115009	2	228668558	228692272	148	31	44859	1.8011	0.035846	CCL20
ENSG00000125520	20	62361214	62384858	137	24	78752	1.801	0.035852	SLC2A4RG
ENSG00000147454	8	23376318	23442976	578	82	92436	1.8005	0.03589	SLC25A37
ENSG00000070950	3	8807088	9015457	1627	131	71804	1.8003	0.035906	RAD18
ENSG00000134644	1	31394353	31548838	668	83	62567	1.8001	0.035919	PUM1
ENSG00000145868	5	147753498	147832399	330	57	51016	1.8001	0.035919	FBXO38
ENSG00000267467	19	45435495	45462820	212	33	66899	1.8001	0.03592	APOC4
ENSG00000224916	19	45435495	45462822	212	33	66899	1.8001	0.03592	APOC4-APOC2
ENSG00000165733	10	43268249	43340385	396	51	75352	1.7989	0.036016	BMS1
ENSG00000164597	7	106832000	107214959	1710	103	63916	1.7988	0.036028	COG5
ENSG00000140836	16	72806784	73103597	1677	257	59892	1.7986	0.036041	ZFHX3
ENSG00000184270	1	149849019	149869466	94	22	48199	1.7983	0.036069	HIST2H2AB
ENSG00000120784	19	38094650	38193238	425	66	64189	1.7981	0.036077	ZFP30
ENSG00000047315	4	57833888	57907334	401	68	76562	1.7966	0.036199	POLR2B
ENSG00000203876	10	111691029	111723649	164	27	55420	1.7965	0.03621	RP11-451M19.3
ENSG00000138107	10	104228986	104272482	207	23	84598	1.7961	0.036241	ACTR1A
ENSG00000187866	9	71384964	71408609	110	30	86180	1.7956	0.03628	FAM122A
ENSG00000122136	9	138427985	138451815	196	46	67499	1.7954	0.036297	OBP2A
ENSG00000132002	19	14615582	14650582	228	48	60184	1.7953	0.036303	DNAJB1
ENSG00000135409	12	53807639	53835318	107	22	62123	1.7948	0.036342	AMHR2
ENSG00000026297	6	167332992	167380679	346	72	66101	1.794	0.036404	RNASET2
ENSG00000269920	10	97723786	97802432	352	70	80770	1.7938	0.036425	RP11-690P14.4
ENSG00000188649	10	97723786	97802441	352	70	80770	1.7938	0.036425	CC2D2B
ENSG00000159915	19	44744318	44789470	185	37	64060	1.7937	0.036428	ZNF233
ENSG00000130299	19	17435729	17463544	155	32	75078	1.7935	0.036449	GTPBP3
ENSG00000136436	17	46898350	46953884	265	33	78759	1.7933	0.036459	CALCOCO2
ENSG00000181004	4	123643857	123676098	169	29	69974	1.7922	0.036549	BBS12
ENSG00000173409	1	231104727	231146341	310	46	66591	1.7908	0.036663	ARV1
ENSG00000183864	22	41819496	41853027	155	25	53332	1.7908	0.036663	TOB2
ENSG00000181322	3	137970279	138058728	302	70	44427	1.7903	0.036704	NME9
ENSG00000163468	1	156268759	156347664	350	56	64677	1.7894	0.036772	CCT3
ENSG00000104679	8	23117633	23163792	277	58	80917	1.789	0.036804	R3HCC1
ENSG00000078124	11	76561911	76747841	978	60	71071	1.789	0.036811	ACER3
ENSG00000110243	11	116650083	116673136	118	40	72014	1.7889	0.036816	APOA5
ENSG00000054967	11	73077309	73118519	184	44	57569	1.7884	0.036853	RELT
ENSG00000153246	2	160778519	160929121	868	111	79033	1.7877	0.036909	PLA2R1
ENSG00000099942	22	21261714	21318037	276	44	64602	1.7876	0.036917	CRKL
ENSG00000168152	4	83811837	83851122	147	29	61435	1.7876	0.03692	THAP9
ENSG00000138622	15	73602200	73671605	388	87	68869	1.7872	0.036952	HCN4
ENSG00000151475	4	128641533	128705448	187	43	59595	1.7864	0.037018	SLC25A31
ENSG00000143797	2	8982820	9153942	656	85	56986	1.786	0.037047	MBOAT2
ENSG00000228198	1	248356332	248377392	158	26	61350	1.7856	0.037081	OR2M3
ENSG00000204941	19	43660408	43700688	445	54	67836	1.7855	0.037091	PSG5
ENSG00000214290	11	111159565	111189460	181	44	76577	1.7854	0.0371	COLCA2
ENSG00000082701	3	119530170	119823264	1327	74	52647	1.7849	0.037141	GSK3B
ENSG00000071462	7	73087355	73129491	201	34	79820	1.7848	0.037145	WBSCR22
ENSG00000135473	12	56700007	56737837	81	20	70524	1.7835	0.037249	PAN2
ENSG00000138768	4	76639777	76745382	462	52	69228	1.7835	0.037255	USO1
ENSG00000145439	4	169774921	169941426	680	71	61943	1.7834	0.037261	CBR4
ENSG00000204702	6	29058386	29079658	113	28	67063	1.7832	0.037277	OR2J1
ENSG00000155640	10	98731041	98755582	78	18	42453	1.7826	0.03733	C10orf12
ENSG00000023191	11	484512	517300	311	50	67566	1.7825	0.03733	RNH1
ENSG00000108278	17	34832473	34865154	154	30	55467	1.7825	0.037336	ZNHIT3
ENSG00000067836	16	4836969	4862951	191	49	50845	1.7823	0.037347	ROGDI
ENSG00000119596	14	75220069	75332244	433	59	64719	1.7821	0.037365	YLPM1
ENSG00000196323	11	130086572	130194581	688	59	56886	1.7806	0.03749	ZBTB44
ENSG00000088320	20	30053096	30082708	119	30	59728	1.7801	0.037526	REM1
ENSG00000184260	1	149848525	149868961	93	22	47427	1.78	0.037537	HIST2H2AC
ENSG00000256683	19	52457596	52500109	261	40	76828	1.7794	0.037584	ZNF350
ENSG00000150977	12	123889936	123931264	211	59	63010	1.7789	0.037629	RILPL2
ENSG00000141161	17	33464836	33526364	411	88	53908	1.7787	0.037648	UNC45B
ENSG00000185019	20	3078219	3150842	409	86	62140	1.7781	0.037697	UBOX5
ENSG00000108465	17	46035176	46069140	195	36	70323	1.7779	0.03771	CDK5RAP3
ENSG00000188234	10	46311042	46359323	20	11	49762	1.7767	0.037813	AGAP4
ENSG00000138757	4	76557966	76659709	438	58	76744	1.7766	0.037817	G3BP2
ENSG00000138175	10	104423488	104484164	228	53	67377	1.7764	0.037836	ARL3
ENSG00000085719	8	87487059	87583726	512	74	72937	1.7751	0.03794	CPNE3
ENSG00000141252	17	401908	634957	1632	125	67487	1.7751	0.03794	VPS53
ENSG00000180537	6	13914677	13990533	345	59	63148	1.775	0.037947	RNF182
ENSG00000175691	19	2923216	2954969	285	67	55751	1.7745	0.03799	ZNF77
ENSG00000198963	9	77102281	77318093	1048	116	63735	1.7743	0.038004	RORB
ENSG00000177098	11	117994092	118033603	246	62	58437	1.7743	0.038009	SCN4B
ENSG00000198183	20	31813801	31841115	166	25	51220	1.7741	0.038019	BPIFA1
ENSG00000130396	6	168217602	168382703	923	100	60943	1.7729	0.038125	MLLT4
ENSG00000269690	1	201582013	201602738	109	43	49461	1.7728	0.038132	AC096677.1
ENSG00000108298	17	37346536	37370980	148	45	48014	1.7724	0.038165	RPL19
ENSG00000150244	11	55019658	55048595	304	40	61107	1.7716	0.038233	TRIM48
ENSG00000260238	1	156172773	156223123	227	48	67865	1.7714	0.03825	PMF1-BGLAP
ENSG00000077458	11	95492106	95533573	185	29	84802	1.7709	0.038288	FAM76B
ENSG00000160783	1	156172784	156222874	224	47	67775	1.7706	0.038316	PMF1
ENSG00000100749	14	97253641	97408059	843	121	61618	1.7704	0.038334	VRK1
ENSG00000011523	2	65273500	65324138	326	62	63178	1.7703	0.038342	CEP68
ENSG00000096092	6	52525907	52561386	253	45	77441	1.7702	0.038349	TMEM14A
ENSG00000215251	20	3117165	3150543	169	55	63212	1.7701	0.038352	FASTKD5
ENSG00000115271	2	163165350	163238105	276	49	32091	1.7699	0.03837	GCA
ENSG00000150201	10	43857090	43881783	130	35	72213	1.7696	0.038393	FXYD4
ENSG00000139842	13	113852552	113929399	448	58	48312	1.7696	0.038398	CUL4A
ENSG00000149090	11	35443370	35561848	773	143	70769	1.7693	0.038424	PAMR1
ENSG00000183023	2	40314410	40848193	3814	281	70572	1.769	0.038448	SLC8A1
ENSG00000100345	22	36667327	36794063	754	118	63950	1.7689	0.038458	MYH9
ENSG00000120332	1	175026994	175127202	676	97	74896	1.7686	0.038477	TNN
ENSG00000246705	12	14917270	14940936	121	31	78095	1.7685	0.03849	H2AFJ
ENSG00000057019	3	98504785	98630533	671	77	65421	1.7684	0.038499	DCBLD2
ENSG00000065609	6	84252599	84429410	1018	106	50003	1.7683	0.038501	SNAP91
ENSG00000092067	14	23576513	23598825	145	51	55752	1.7682	0.038518	CEBPE
ENSG00000204779	9	70165707	70188815	1	1	81183	1.7681	0.03852	FOXD4L5
ENSG00000103995	15	48995125	49113343	469	87	58356	1.768	0.038534	CEP152
ENSG00000185087	15	98970391	99067611	712	105	59801	1.7679	0.038537	FAM169B
ENSG00000027001	13	24294328	24473558	1256	112	58976	1.7673	0.038591	MIPEP
ENSG00000136144	13	50096082	50169719	554	51	88560	1.7671	0.038607	RCBTB1
ENSG00000204899	13	73272495	73311825	221	30	61345	1.7667	0.038638	MZT1
ENSG00000111816	6	116242312	116391921	692	97	68409	1.7666	0.038643	FRK
ENSG00000145626	5	35941112	36011130	415	80	56435	1.7664	0.038669	UGT3A1
ENSG00000141699	17	40721531	40772641	213	38	61627	1.7659	0.03871	FAM134C
ENSG00000113916	3	187429165	187473515	249	64	73869	1.7655	0.038743	BCL6
ENSG00000260537	16	70323097	70410163	329	38	36338	1.7652	0.038769	RP11-529K1.3
ENSG00000261130	16	15479611	15619205	695	109	54214	1.765	0.038783	RP11-1021N1.1
ENSG00000146540	7	1026622	1187896	1697	134	63668	1.7648	0.038795	C7orf50
ENSG00000163486	1	206506200	206647783	523	77	63131	1.7635	0.038907	SRGAP2
ENSG00000054282	1	243409320	243673394	1088	131	55945	1.7623	0.03901	SDCCAG8
ENSG00000166926	11	60092304	60174069	566	79	63369	1.7615	0.039075	MS4A6E
ENSG00000156486	8	99429250	99455076	95	38	59861	1.7607	0.039143	KCNS2
ENSG00000196159	4	126227554	126424087	1130	104	65331	1.7603	0.039177	FAT4
ENSG00000130584	20	62365019	62472597	719	62	85596	1.7595	0.039242	ZBTB46
ENSG00000167716	17	1609817	1651893	237	47	67212	1.7586	0.039326	WDR81
ENSG00000155761	1	118486484	118737846	1039	78	59198	1.7578	0.039389	SPAG17
ENSG00000088038	19	54631444	54669419	226	63	62384	1.7575	0.039414	CNOT3
ENSG00000005882	17	48162101	48199516	206	50	70207	1.7575	0.039415	PDK2
ENSG00000180817	10	71952586	72003667	351	61	74188	1.757	0.039456	PPA1
ENSG00000107882	10	104253744	104403292	613	61	75762	1.7568	0.039479	SUFU
ENSG00000120341	1	177883091	177963438	549	109	77173	1.7566	0.039489	SEC16B
ENSG00000165355	14	39856873	39911704	288	42	69691	1.7566	0.039491	FBXO33
ENSG00000187569	12	7854050	7880155	217	54	75785	1.7566	0.039495	DPPA3
ENSG00000155926	8	134038973	134125298	715	91	69942	1.7565	0.039501	SLA
ENSG00000078177	4	40048446	40169872	673	102	65148	1.756	0.039545	N4BP2
ENSG00000100241	22	50873429	50923454	369	85	55404	1.7558	0.039559	SBF1
ENSG00000103313	16	3282028	3316627	257	52	52025	1.7557	0.039569	MEFV
ENSG00000113240	5	178019665	178067616	314	52	46071	1.7557	0.039572	CLK4
ENSG00000011260	17	49327889	49385297	266	45	70617	1.7545	0.039675	UTP18
ENSG00000100490	14	50786310	50893179	593	105	61917	1.7544	0.039677	CDKL1
ENSG00000225950	19	49549050	49578333	233	54	62130	1.7542	0.039701	NTF4
ENSG00000100325	22	30174597	30244271	382	64	66243	1.7538	0.039733	ASCC2
ENSG00000189007	6	143733969	143781810	269	35	60543	1.7538	0.039736	ADAT2
ENSG00000172457	11	56500303	56521287	135	33	78540	1.7535	0.039762	OR9G4
ENSG00000007866	6	35431374	35474853	226	56	74012	1.7532	0.039787	TEAD3
ENSG00000144736	3	72788428	72921065	760	103	41429	1.753	0.039803	SHQ1
ENSG00000099814	14	105321617	105373107	319	38	69544	1.7529	0.039813	CEP170B
ENSG00000085274	3	169480619	169517504	163	35	57314	1.7528	0.039817	MYNN
ENSG00000102858	16	4656494	4750975	823	107	58344	1.7528	0.039822	MGRN1
ENSG00000139574	12	53890474	53911422	50	19	47128	1.7527	0.039825	NPFF
ENSG00000127418	4	993724	1030685	306	73	59484	1.7525	0.039848	FGFRL1
ENSG00000166211	12	101859199	101890775	190	50	78152	1.7523	0.039864	SPIC
ENSG00000170915	6	52216219	52282575	394	87	79843	1.7519	0.039895	PAQR8
ENSG00000164109	4	120966763	120998229	149	36	75796	1.7518	0.039902	MAD2L1
ENSG00000155660	7	148690154	148735733	342	56	56936	1.7509	0.039981	PDIA4
ENSG00000196967	19	37587636	37673643	626	54	48850	1.7504	0.040026	ZNF585A
ENSG00000198380	2	69536905	69624382	433	54	53891	1.7503	0.040034	GFPT1
ENSG00000183111	5	148921510	149024531	643	97	62891	1.7496	0.040097	ARHGEF37
ENSG00000152382	1	166815747	166855564	202	37	63542	1.7495	0.0401	TADA1
ENSG00000135048	9	74288282	74441606	908	109	72629	1.7485	0.040191	TMEM2
ENSG00000158486	16	20934433	21180762	1252	132	67649	1.7481	0.040219	DNAH3
ENSG00000131873	15	101705928	101802137	723	101	62436	1.7478	0.040246	CHSY1
ENSG00000178033	6	116822809	116855955	172	27	81863	1.7477	0.040258	FAM26E
ENSG00000130958	9	99072988	99155992	558	61	72436	1.7475	0.040279	SLC35D2
ENSG00000052749	10	99106115	99171127	432	36	76775	1.7472	0.040304	RRP12
ENSG00000078579	8	16839678	16869690	369	69	77541	1.7465	0.040363	FGF20
ENSG00000100600	14	93160152	93225047	401	108	52449	1.7462	0.040388	LGMN
ENSG00000185640	12	53205194	53238079	241	57	58599	1.7459	0.04041	KRT79
ENSG00000122783	7	134767115	134865547	497	44	74722	1.7459	0.040414	C7orf49
ENSG00000159899	9	35782151	35819729	131	31	71373	1.7457	0.040428	NPR2
ENSG00000226321	2	241848202	241942728	695	110	53887	1.7447	0.040522	AC104809.3
ENSG00000019995	10	126620692	126686758	364	62	53421	1.7443	0.040554	ZRANB1
ENSG00000135655	12	62644119	62821211	742	80	75338	1.7437	0.040604	USP15
ENSG00000198189	4	88247762	88322538	563	60	60836	1.7432	0.040653	HSD17B11
ENSG00000126821	14	64140932	64204757	333	56	40275	1.7431	0.040662	SGPP1
ENSG00000243137	19	43686854	43721451	485	47	69014	1.7428	0.040685	PSG4
ENSG00000088727	3	47259516	47334941	201	46	59092	1.7425	0.040706	KIF9
ENSG00000133028	17	10573654	10611692	277	27	41526	1.7419	0.04076	SCO1
ENSG00000177947	11	186738	210261	134	46	65258	1.7416	0.040788	ODF3
ENSG00000181625	16	29455822	29479540	2	1	43861	1.7416	0.040789	SLX1B
ENSG00000213648	16	29457127	29486300	2	1	43861	1.7416	0.040789	SULT1A4
ENSG00000258150	16	29466288	29489154	2	1	43861	1.7416	0.040789	RP11-345J4.3
ENSG00000165841	10	96437911	96623017	1151	69	62271	1.7406	0.040879	CYP2C19
ENSG00000268413	17	42325297	42365825	236	67	56751	1.7403	0.040904	AC003043.1
ENSG00000152484	13	27630293	27756033	705	106	65112	1.7401	0.040918	USP12
ENSG00000139263	12	59255931	59324303	396	75	62121	1.74	0.040927	LRIG3
ENSG00000183644	11	111375510	111417756	226	48	45079	1.74	0.040929	C11orf88
ENSG00000163320	3	88091094	88209035	569	43	64836	1.7397	0.040953	CGGBP1
ENSG00000204183	20	34010827	34033248	123	26	74169	1.7389	0.041026	GDF5OS
ENSG00000182218	14	100101447	100156906	322	64	64092	1.738	0.041103	HHIPL1
ENSG00000115339	2	166594101	166661192	369	80	45576	1.7373	0.041168	GALNT3
ENSG00000111224	12	3890213	3992608	619	90	65596	1.737	0.041194	PARP11
ENSG00000116721	1	12841546	12866777	281	39	56469	1.7369	0.0412	PRAMEF1
ENSG00000170417	2	103343367	103470352	590	86	57383	1.7366	0.041233	TMEM182
ENSG00000167515	16	88912628	88939094	294	63	54271	1.7362	0.041266	TRAPPC2L
ENSG00000125944	1	23620264	23680829	225	37	42914	1.735	0.041373	HNRNPR
ENSG00000002587	4	11384774	11441389	361	108	67349	1.7349	0.041383	HS3ST1
ENSG00000166246	16	4774273	4809397	259	38	60994	1.7349	0.041383	C16orf71
ENSG00000174197	15	41903422	42072141	624	78	69376	1.7345	0.041411	MGA
ENSG00000086666	15	80341910	80440735	569	71	57048	1.7344	0.041425	ZFAND6
ENSG00000106346	7	6134515	6211195	462	74	69508	1.7343	0.041431	USP42
ENSG00000197697	6	26173958	26194454	131	26	74971	1.7338	0.041479	HIST1H2BE
ENSG00000120729	5	137193480	137233540	123	25	49603	1.7332	0.041531	MYOT
ENSG00000231880	11	47589277	47609823	68	26	52310	1.7327	0.04157	KBTBD4
ENSG00000148331	9	132389171	132414444	144	41	64725	1.7326	0.04158	ASB6
ENSG00000234906	19	45439243	45462822	188	27	69162	1.7325	0.041588	APOC2
ENSG00000059377	7	139466850	139730125	1545	210	56773	1.7319	0.041642	TBXAS1
ENSG00000147570	8	66923795	67022751	599	84	68935	1.7315	0.041678	DNAJC5B
ENSG00000116830	1	117592925	117660075	354	78	68855	1.7312	0.04171	TTF2
ENSG00000169764	2	64058074	64128696	249	55	79655	1.7312	0.041712	UGP2
ENSG00000205213	11	27377508	27504322	553	104	61653	1.7308	0.041743	LGR4
ENSG00000212721	17	39263433	39284606	242	17	76935	1.7308	0.041748	KRTAP4-11
ENSG00000144339	2	192803769	193070435	1309	193	58147	1.7294	0.041873	TMEFF2
ENSG00000104852	19	49578676	49621862	218	59	63028	1.7283	0.041964	SNRNP70
ENSG00000083535	13	73346197	73600591	1424	98	59452	1.7276	0.042028	PIBF1
ENSG00000141401	18	11971024	12040876	648	103	75027	1.7275	0.042039	IMPA2
ENSG00000157542	21	38969678	39298749	1944	246	69123	1.7275	0.04204	KCNJ6
ENSG00000248871	17	7442416	7474918	187	49	73794	1.7271	0.042075	TNFSF12-TNFSF13
ENSG00000236279	7	139198602	139239730	301	57	41204	1.7267	0.04211	CLEC2L
ENSG00000143924	2	42386490	42569688	1039	76	69448	1.7263	0.04215	EML4
ENSG00000229729	3	88098424	88198123	484	38	63695	1.726	0.042173	RP11-159G9.5
ENSG00000267360	19	37573921	37711414	883	75	48893	1.726	0.042177	CTC-454I21.3
ENSG00000005513	16	1021808	1046979	251	64	64798	1.726	0.042178	SOX8
ENSG00000132823	20	42815136	42849431	214	48	74191	1.7258	0.042188	OSER1
ENSG00000186628	15	83414114	83484822	294	59	72219	1.7254	0.042225	FSD2
ENSG00000132570	5	134230596	134353649	519	83	51222	1.7252	0.042246	PCBD2
ENSG00000044524	3	89146674	89541284	2059	123	53552	1.7252	0.042249	EPHA3
ENSG00000136720	2	128984290	129086151	736	132	65835	1.7243	0.042325	HS6ST1
ENSG00000157349	16	70313566	70379186	258	28	33069	1.7231	0.042438	DDX19B
ENSG00000174652	19	9513272	9556254	320	36	60880	1.7227	0.042473	ZNF266
ENSG00000107242	9	71310575	71634092	1715	172	74894	1.7227	0.042475	PIP5K1B
ENSG00000101004	20	25423341	25576153	804	87	64674	1.7226	0.042485	NINL
ENSG00000204548	20	29982648	30010641	152	28	73657	1.7223	0.042508	DEFB121
ENSG00000064692	5	121637049	121809914	664	113	52342	1.7223	0.042511	SNCAIP
ENSG00000149639	20	35395845	35502089	506	81	44607	1.7216	0.042573	SOGA1
ENSG00000118369	11	77889858	77935757	323	65	49433	1.7215	0.042581	USP35
ENSG00000134308	2	9714101	9781143	352	68	54251	1.7214	0.042587	YWHAQ
ENSG00000183230	10	67662276	69465927	12988	498	70626	1.7211	0.042613	CTNNA3
ENSG00000272636	17	0	41427	279	50	52648	1.7208	0.042643	DOC2B
ENSG00000129167	11	18029111	18073973	176	34	67212	1.7202	0.042696	TPH1
ENSG00000119227	3	196663214	196705931	311	77	60890	1.7202	0.042702	PIGZ
ENSG00000181631	3	151034100	151057336	125	33	74296	1.7194	0.042768	P2RY13
ENSG00000145391	4	140407095	140537853	708	158	63701	1.7193	0.04278	SETD7
ENSG00000096264	6	41293393	41328625	331	57	69116	1.7189	0.042815	NCR2
ENSG00000186564	1	47891689	47916363	126	38	57185	1.7187	0.042838	FOXD2
ENSG00000130300	19	17452257	17498159	303	82	72824	1.7186	0.042842	PLVAP
ENSG00000141140	17	34841477	34909284	305	47	58217	1.7178	0.042913	MYO19
ENSG00000121316	12	14646595	14731283	415	78	54166	1.7176	0.042933	PLBD1
ENSG00000171804	19	38365463	38407317	155	40	63969	1.7173	0.042965	WDR87
ENSG00000187533	4	70989333	71052516	516	81	59192	1.7173	0.042966	C4orf40
ENSG00000164729	17	33509539	33531412	164	39	53481	1.7164	0.043042	SLC35G3
ENSG00000178802	15	75172346	75201798	97	26	61087	1.7163	0.043057	MPI
ENSG00000165389	14	34891995	34941562	389	56	51136	1.7161	0.043076	SPTSSA
ENSG00000121289	19	33359902	33472897	782	80	79611	1.7149	0.04318	CEP89
ENSG00000162620	1	74481699	74673871	801	81	59452	1.7144	0.043231	LRRIQ3
ENSG00000162888	1	206654449	206681061	173	43	70420	1.7133	0.043325	C1orf147
ENSG00000269422	16	88884366	88904545	299	38	69448	1.7131	0.043344	AC092384.1
ENSG00000239697	17	7442208	7474925	189	49	73786	1.7128	0.043372	TNFSF12
ENSG00000161270	19	36306866	36370189	343	78	54003	1.711	0.043537	NPHS1
ENSG00000140450	15	98452784	98527068	653	105	66333	1.7109	0.043554	ARRDC4
ENSG00000121481	1	185004496	185081740	243	65	50609	1.7107	0.04357	RNF2
ENSG00000149212	11	94888704	94975705	274	62	57059	1.7071	0.043899	SESN3
ENSG00000155744	2	201828441	201946394	449	55	61034	1.7068	0.043931	FAM126B
ENSG00000267757	19	46134752	46156098	119	29	76674	1.7066	0.043948	C19orf83
ENSG00000188883	7	139127436	139178458	454	96	57490	1.7063	0.043976	KLRG2
ENSG00000204306	11	120372511	120395732	162	45	53565	1.7057	0.044035	AP002348.1
ENSG00000123600	2	172163919	172301312	647	89	60483	1.705	0.044093	METTL8
ENSG00000229974	7	134822797	134842916	93	15	79063	1.7048	0.044118	AC083862.1
ENSG00000131187	5	176819141	176846577	121	48	45972	1.7042	0.044175	F12
ENSG00000111271	12	112113857	112204903	355	25	41234	1.7037	0.044216	ACAD10
ENSG00000116299	1	109646301	109759401	739	123	72455	1.7028	0.044305	KIAA1324
ENSG00000139117	12	39030624	39311232	1839	124	59268	1.7028	0.044305	CPNE8
ENSG00000105697	19	35761619	35786046	138	36	68596	1.7026	0.044318	HAMP
ENSG00000075711	3	196759431	197036171	1469	99	67051	1.7026	0.044319	DLG1
ENSG00000212659	17	39411591	39432893	142	25	44805	1.7026	0.04432	KRTAP9-6
ENSG00000212933	21	46064130	46084576	179	34	65124	1.7023	0.04435	KRTAP12-4
ENSG00000164631	7	6718064	6756554	251	46	70008	1.7019	0.044391	ZNF12
ENSG00000236624	1	45949538	45975751	78	16	74607	1.7016	0.044414	CCDC163P
ENSG00000245848	19	33780840	33803470	134	33	63845	1.7016	0.044415	CEBPA
ENSG00000052841	11	43370482	43526483	594	91	75334	1.7007	0.044498	TTC17
ENSG00000173153	11	64063044	64094215	99	32	53300	1.7	0.044564	ESRRA
ENSG00000061936	12	132185626	132294282	512	74	65437	1.7	0.044567	SFSWAP
ENSG00000132139	17	34061530	34089897	155	39	74276	1.6996	0.044599	GAS2L2
ENSG00000175105	3	88178254	88203815	115	20	64702	1.6994	0.044626	ZNF654
ENSG00000176182	19	46383278	46415862	219	46	83016	1.6993	0.044628	MYPOP
ENSG00000138400	2	207592487	207640271	308	42	79535	1.6993	0.044631	MDH1B
ENSG00000101079	20	35270169	35384481	462	67	39544	1.6988	0.044683	NDRG3
ENSG00000159259	21	37747676	37801313	294	50	70642	1.6987	0.044691	CHAF1B
ENSG00000221949	12	62985531	63007214	82	28	82262	1.6984	0.044712	C12orf61
ENSG00000140575	15	90921450	91055475	852	81	58415	1.6983	0.044721	IQGAP1
ENSG00000182545	14	20963696	20989328	195	44	50062	1.6977	0.044778	RNASE10
ENSG00000006016	19	18673030	18728551	363	65	68418	1.6976	0.044793	CRLF1
ENSG00000013288	4	6566902	6635089	572	114	56058	1.6965	0.044894	MAN2B2
ENSG00000116161	1	174958300	174990851	143	40	53355	1.6964	0.044901	CACYBP
ENSG00000197948	5	141008869	141040986	157	43	78984	1.6955	0.044992	FCHSD1
ENSG00000172461	6	96453860	96673488	1476	120	69958	1.6949	0.045052	FUT9
ENSG00000189164	19	37851963	37893968	170	33	56117	1.6948	0.045057	ZNF527
ENSG00000149735	11	64691943	64713360	74	25	68559	1.6947	0.045067	GPHA2
ENSG00000173626	6	116806152	116876773	373	52	76141	1.6942	0.04511	TRAPPC3L
ENSG00000014138	11	65019233	65083060	282	52	41519	1.6942	0.045113	POLA2
ENSG00000140795	16	46730891	46834319	255	47	43920	1.694	0.045137	MYLK3
ENSG00000184517	16	75172390	75216134	319	49	73869	1.6937	0.045158	ZFP1
ENSG00000140577	15	91063157	91198577	1014	110	54315	1.6933	0.045203	CRTC3
ENSG00000070423	19	637526	673277	323	88	58321	1.6933	0.045203	RNF126
ENSG00000127415	4	970785	1008316	275	80	60447	1.693	0.045228	IDUA
ENSG00000141971	19	17506531	17554533	355	72	63142	1.6926	0.045264	MVB12A
ENSG00000132849	1	62198149	62639592	2853	301	67095	1.692	0.045321	INADL
ENSG00000249222	22	43025809	43046607	175	29	62410	1.6909	0.045424	ATP5L2
ENSG00000122861	10	75658935	75687255	115	28	58157	1.6895	0.045562	PLAU
ENSG00000102796	13	52332129	52388293	254	78	52234	1.6893	0.045584	DHRS12
ENSG00000173369	1	22969255	22998031	191	37	67714	1.6889	0.045615	C1QB
ENSG00000163017	2	74109441	74156992	346	62	71922	1.6887	0.045635	ACTG2
ENSG00000106683	7	73487263	73546855	207	38	70072	1.6885	0.045655	LIMK1
ENSG00000197497	19	53652466	53706639	458	89	65021	1.6874	0.045763	ZNF665
ENSG00000119673	14	74024324	74052357	229	56	68498	1.6873	0.045773	ACOT2
ENSG00000101608	18	3237479	3266234	209	43	74980	1.6873	0.045773	MYL12A
ENSG00000145217	4	962861	997228	244	67	62738	1.6871	0.04579	SLC26A1
ENSG00000165131	7	142626440	142647955	137	25	61895	1.6868	0.045825	C7orf34
ENSG00000128578	7	129064274	129138240	324	54	59361	1.6863	0.04587	STRIP2
ENSG00000162728	1	160041360	160070353	131	34	67340	1.6861	0.045887	KCNJ9
ENSG00000114861	3	70993844	71643140	3069	295	60649	1.6859	0.045905	FOXP1
ENSG00000065882	4	37882708	38150796	1666	227	67318	1.6859	0.045908	TBC1D1
ENSG00000151033	10	30890718	30928691	376	65	66164	1.6853	0.045965	LYZL2
ENSG00000171988	10	64916981	65235722	1315	81	70462	1.6847	0.04602	JMJD1C
ENSG00000148459	10	26976588	27045727	527	69	67804	1.6847	0.046025	PDSS1
ENSG00000123154	19	12767614	12796646	182	27	39391	1.6829	0.046201	WDR83
ENSG00000139546	12	53884705	53910215	54	19	47174	1.6822	0.046267	TARBP2
ENSG00000163467	1	156297105	156326786	108	28	62257	1.6819	0.046298	TSACC
ENSG00000170948	19	8933074	8964016	175	37	65308	1.6814	0.046341	MBD3L1
ENSG00000182732	14	72389156	73040654	4718	402	68025	1.6813	0.046357	RGS6
ENSG00000164591	5	150030436	150068927	249	33	43250	1.6811	0.046369	MYOZ3
ENSG00000267740	19	5856182	5913798	451	82	72809	1.6806	0.046424	AC024592.12
ENSG00000004399	3	129264018	129335661	456	75	69498	1.6805	0.046429	PLXND1
ENSG00000168096	16	4736513	4794379	460	71	56099	1.6803	0.046449	ANKS3
ENSG00000140459	15	74620100	74670081	218	40	69225	1.6793	0.046547	CYP11A1
ENSG00000186094	1	48988527	50499585	5383	211	56444	1.6792	0.046561	AGBL4
ENSG00000176900	11	4893049	4914113	141	35	46579	1.6789	0.04659	OR51T1
ENSG00000105364	19	10352577	10380721	153	38	61436	1.6788	0.046591	MRPL4
ENSG00000256463	18	76730275	76772677	194	55	67906	1.6786	0.046614	SALL3
ENSG00000151532	10	114196756	114588503	1942	263	58724	1.6786	0.046619	VTI1A
ENSG00000141452	18	21073473	21121746	274	56	53290	1.6785	0.046628	C18orf8
ENSG00000172175	18	56328618	56427371	502	70	70315	1.6784	0.046635	MALT1
ENSG00000105672	19	36122647	36145773	100	32	62869	1.6779	0.046686	ETV2
ENSG00000268503	17	7507264	7527427	88	30	60366	1.6773	0.046737	AC007421.1
ENSG00000235376	10	104995644	105017773	86	24	63724	1.6772	0.046756	RPEL1
ENSG00000115756	2	10433015	10577743	1091	173	72748	1.6771	0.046757	HPCAL1
ENSG00000133961	14	73731815	73940348	1065	74	59761	1.6771	0.046765	NUMB
ENSG00000138363	2	216166540	216224487	458	60	58696	1.677	0.046767	ATIC
ENSG00000148303	9	136205069	136228281	146	37	58190	1.6769	0.046776	RPL7A
ENSG00000082014	7	150925850	150984982	335	77	63711	1.6762	0.046847	SMARCD3
ENSG00000085552	1	159886829	159925386	188	58	75316	1.6762	0.046849	IGSF9
ENSG00000127993	7	92148087	92177319	142	33	58858	1.676	0.04687	RBM48
ENSG00000120885	8	27444434	27482548	213	59	64304	1.6759	0.046877	CLU
ENSG00000105974	7	116154839	116211233	320	57	67287	1.6758	0.046889	CAV1
ENSG00000066827	8	135480031	135735292	1672	174	70514	1.6758	0.046893	ZFAT
ENSG00000182095	7	5336421	5475045	1097	193	59681	1.6751	0.046957	TNRC18
ENSG00000171608	1	9701790	9799172	545	111	48011	1.675	0.04697	PIK3CD
ENSG00000099834	11	606565	636078	217	37	69160	1.6746	0.04701	CDHR5
ENSG00000137714	11	110290607	110345605	386	53	61868	1.6735	0.04711	FDX1
ENSG00000144410	2	207794278	207844198	244	55	70940	1.6735	0.047113	CPO
ENSG00000105298	19	3600639	3636813	260	49	67643	1.6735	0.047113	CACTIN
ENSG00000160087	1	1179289	1219265	304	60	57907	1.6734	0.047122	UBE2J2
ENSG00000164741	8	12930870	13383167	4543	290	73277	1.6732	0.047148	DLC1
ENSG00000219435	11	64057863	64082242	72	32	44327	1.6731	0.04715	TEX40
ENSG00000244045	17	26674604	26718716	202	22	58217	1.6731	0.047152	TMEM199
ENSG00000141655	18	59982520	60068516	529	107	84250	1.6728	0.047185	TNFRSF11A
ENSG00000146409	6	133080509	133129701	353	45	69458	1.6727	0.047191	SLC18B1
ENSG00000143184	1	168535711	168561315	196	40	63624	1.6724	0.047222	XCL1
ENSG00000226650	5	154383260	154407685	174	34	68840	1.6724	0.047227	KIF4B
ENSG00000020181	8	37631709	37712414	436	108	44724	1.6718	0.047287	GPR124
ENSG00000084652	1	32635287	32673886	132	36	53171	1.6709	0.047374	TXLNA
ENSG00000178852	17	45390656	45528678	680	58	80320	1.6696	0.047497	EFCAB13
ENSG00000167995	11	61707293	61742987	175	45	75271	1.6691	0.047553	BEST1
ENSG00000160408	9	130637600	130677687	232	67	46936	1.6685	0.047605	ST6GALNAC6
ENSG00000105698	19	35749881	35780724	159	34	70618	1.6677	0.047685	USF2
ENSG00000091262	16	16232785	16327379	577	99	65280	1.6676	0.047696	ABCC6
ENSG00000172818	11	65544493	65574690	164	42	65841	1.6673	0.047731	OVOL1
ENSG00000188076	11	183080	204573	104	42	59925	1.6671	0.047745	SCGB1C1
ENSG00000240563	1	62650503	62688000	414	69	82409	1.6669	0.047767	L1TD1
ENSG00000197299	15	91250558	91368859	803	109	57940	1.6663	0.047826	BLM
ENSG00000099968	22	18101621	18223388	903	99	64751	1.6661	0.047842	BCL2L13
ENSG00000141905	19	3349561	3479215	910	171	62395	1.666	0.047854	NFIC
ENSG00000123124	8	87344967	87500649	757	74	77052	1.6657	0.047883	WWP1
ENSG00000185869	19	37369026	37417193	280	42	66235	1.6656	0.047899	ZNF829
ENSG00000070404	19	666392	693385	274	58	63253	1.6655	0.047906	FSTL3
ENSG00000126432	11	64075560	64099283	87	31	52576	1.6654	0.047912	PRDX5
ENSG00000158553	6	27243682	27289949	304	55	70063	1.6654	0.047915	POM121L2
ENSG00000062370	19	44820708	44881377	447	69	66387	1.6654	0.047917	ZNF112
ENSG00000105497	19	52064551	52102991	419	53	55030	1.6651	0.047942	ZNF175
ENSG00000179097	3	88029846	88052919	93	27	65123	1.6651	0.047948	HTR1F
ENSG00000148297	9	136195160	136224986	177	41	62115	1.6649	0.047971	MED22
ENSG00000176160	17	56487528	56575745	305	55	57425	1.6639	0.048063	HSF5
ENSG00000186113	11	55553032	55573976	132	32	74242	1.6635	0.048106	OR5D14
ENSG00000130956	9	99202483	99263618	229	30	68502	1.6623	0.048221	HABP4
ENSG00000185792	19	56209798	56259768	401	95	56953	1.6622	0.048239	NLRP9
ENSG00000099246	10	27783197	27841143	288	43	57948	1.6618	0.048276	RAB18
ENSG00000105607	19	12991840	13035021	167	34	60865	1.6617	0.048287	GCDH
ENSG00000116679	1	185255520	185296461	146	44	45017	1.6611	0.048345	IVNS1ABP
ENSG00000131148	16	85795364	85843214	376	60	47810	1.6607	0.048387	EMC8
ENSG00000186020	19	37015676	37106178	430	63	63313	1.6607	0.04839	ZNF529
ENSG00000184056	15	91531646	91575833	378	78	54486	1.6606	0.048394	VPS33B
ENSG00000232560	21	18801208	18831503	272	71	67154	1.6596	0.048498	C21orf37
ENSG00000164076	3	49885421	49917655	111	34	60248	1.6593	0.048531	CAMKV
ENSG00000198794	15	75239560	75323837	392	58	70633	1.659	0.04856	SCAMP5
ENSG00000090006	19	41088789	41145725	304	55	69615	1.6588	0.048582	LTBP4
ENSG00000173349	2	128448597	128471385	157	27	65865	1.6579	0.048671	SFT2D3
ENSG00000162643	1	85454830	85608821	814	121	75937	1.6576	0.048703	WDR63
ENSG00000116171	1	53382901	53527375	1081	75	66697	1.6569	0.048768	SCP2
ENSG00000254470	11	65533364	65558273	135	28	54899	1.6568	0.048778	AP5B1
ENSG00000103064	16	68288433	68345722	219	49	68267	1.6565	0.04881	SLC7A6
ENSG00000170961	8	122614356	122663630	301	58	65760	1.6558	0.048885	HAS2
ENSG00000182752	9	118906083	119174601	1177	214	54597	1.6552	0.048937	PAPPA
ENSG00000163440	4	56412692	56468379	369	51	74212	1.6552	0.048945	PDCL2
ENSG00000204661	5	179058545	179082047	148	47	57558	1.6551	0.048948	C5orf60
ENSG00000167964	16	2180804	2214166	126	35	48167	1.6551	0.048952	RAB26
ENSG00000183091	2	152331850	152601001	1140	127	55709	1.6545	0.049012	NEB
ENSG00000160360	9	139211932	139264057	381	83	57452	1.6545	0.049016	GPSM1
ENSG00000164078	3	49914435	49951299	117	30	56329	1.6543	0.049033	MST1R
ENSG00000270181	13	103449704	103534748	500	82	61576	1.6542	0.049045	BIVM-ERCC5
ENSG00000257767	12	112181694	112239222	187	17	40741	1.6537	0.049092	RP11-162P23.2
ENSG00000143353	1	219337186	219396207	189	32	69664	1.6535	0.049113	LYPLAL1
ENSG00000268085	8	23402287	23430651	225	41	85797	1.6535	0.049119	AC051642.1
ENSG00000155363	1	113205763	113253368	217	48	59682	1.6534	0.049122	MOV10
ENSG00000179954	19	55989771	56040465	467	94	59945	1.653	0.049162	SSC5D
ENSG00000090861	16	70276198	70333446	263	27	28488	1.653	0.049167	AARS
ENSG00000136891	9	103054359	103125221	262	32	79556	1.6527	0.049194	TEX10
ENSG00000165973	11	20681117	21607227	7148	445	60480	1.6519	0.049273	NELL1
ENSG00000189362	2	191359068	191409448	211	41	72446	1.6518	0.049284	TMEM194B
ENSG00000166979	21	33774314	33897707	839	123	60235	1.6515	0.049321	EVA1C
ENSG00000122133	9	138443602	138468801	170	37	60340	1.651	0.049373	PAEP
ENSG00000127472	1	20344672	20427683	474	77	72770	1.6509	0.049376	PLA2G5
ENSG00000130383	19	5855837	5913798	458	83	72420	1.65	0.04947	FUT5
ENSG00000095713	10	99614757	99800585	1015	136	51320	1.6498	0.049487	CRTAC1
ENSG00000162062	16	2500081	2524964	82	30	40164	1.6485	0.049623	C16orf59
ENSG00000175455	3	123606152	123690564	447	59	46543	1.6483	0.049644	CCDC14
ENSG00000101746	18	31421064	31814916	1856	202	61845	1.6476	0.049721	NOL4
ENSG00000100678	14	70500934	70665787	1175	136	75029	1.6475	0.049725	SLC8A3
ENSG00000255730	19	41846758	41940906	586	72	53994	1.6473	0.049751	CTC-435M10.3
ENSG00000170175	17	7338380	7371026	138	37	67872	1.6468	0.049803	CHRNB1
ENSG00000204278	17	76217391	76247068	256	67	66246	1.6467	0.049813	TMEM235
ENSG00000113532	5	100132639	100248970	521	72	63749	1.645	0.04998	ST8SIA4
ENSG00000105443	19	48962289	48995571	239	34	47272	1.6446	0.050026	CYTH2
ENSG00000198887	9	72863937	72979804	479	54	80569	1.6441	0.050079	SMC5
ENSG00000197822	5	68778119	68863931	193	49	43083	1.644	0.050092	OCLN
ENSG00000070214	9	107996903	108211452	1126	86	61225	1.6436	0.050128	SLC44A1
ENSG00000268484	15	96894487	96914900	114	38	58062	1.6432	0.050172	AC087477.1
ENSG00000135722	16	67183834	67208473	40	22	51485	1.6418	0.05032	FBXL8
ENSG00000100258	22	50931376	50956135	239	55	53804	1.6417	0.050328	LMF2
ENSG00000090054	9	94784281	94887666	633	73	70831	1.6416	0.050336	SPTLC1
ENSG00000167721	17	2215797	2250801	128	45	61047	1.6415	0.050347	TSR1
ENSG00000257704	19	47768142	47788979	125	22	79065	1.6406	0.050445	PRR24
ENSG00000225362	15	71392583	71417833	124	25	51798	1.64	0.0505	CT62
ENSG00000273047	20	62359623	62381751	126	24	77756	1.6399	0.050509	RP4-583P15.14
ENSG00000154124	5	14654773	14709820	265	57	51580	1.6396	0.050544	FAM105B
ENSG00000088926	4	187177099	187220835	272	64	77728	1.6385	0.050656	F11
ENSG00000162891	1	207028699	207052568	84	33	57546	1.6374	0.050773	IL20
ENSG00000100994	20	25218705	25288650	536	55	63933	1.637	0.050813	PYGB
ENSG00000022567	8	142207265	142328404	880	149	63053	1.637	0.050818	SLC45A4
ENSG00000167632	8	140732586	141478678	4789	385	61581	1.6366	0.050857	TRAPPC9
ENSG00000206043	18	71973048	72036422	485	62	61258	1.6365	0.050868	C18orf63
ENSG00000125149	16	67133861	67192442	138	34	56416	1.6363	0.050885	C16orf70
ENSG00000183665	8	125453048	125484391	151	37	71190	1.6363	0.050888	TRMT12
ENSG00000174775	11	522242	547287	247	46	69157	1.6363	0.050889	HRAS
ENSG00000173113	11	64073932	64095556	70	26	56939	1.6363	0.050891	TRMT112
ENSG00000105583	19	12768885	12792170	133	27	40881	1.6359	0.050932	WDR83OS
ENSG00000135094	12	113820250	113874106	296	47	52215	1.6354	0.050981	SDS
ENSG00000197381	21	46483768	46656478	951	126	67208	1.6352	0.051008	ADARB1
ENSG00000146247	6	79635584	79797953	683	93	61024	1.6351	0.051013	PHIP
ENSG00000196860	14	58852634	58885419	67	26	57625	1.6351	0.051016	TOMM20L
ENSG00000070808	5	149589054	149679854	548	112	55862	1.634	0.051133	CAMK2A
ENSG00000167604	19	36368555	36403205	234	33	56931	1.6338	0.051146	NFKBID
ENSG00000167378	19	44078521	44110287	159	52	55895	1.6333	0.051199	IRGQ
ENSG00000143032	1	91167096	91192794	106	42	64429	1.6326	0.051276	BARHL2
ENSG00000196381	19	38148652	38193223	200	41	68303	1.6324	0.051296	ZNF781
ENSG00000152061	1	174118548	174974445	3809	104	66381	1.6321	0.051332	RABGAP1L
ENSG00000167232	19	23477793	23588362	596	55	72685	1.6315	0.051397	ZNF91
ENSG00000162882	2	42984229	43029733	311	43	82669	1.6311	0.05143	HAAO
ENSG00000129214	17	7507382	7546700	215	46	70624	1.6309	0.051452	SHBG
ENSG00000073060	12	125251402	125377214	938	192	60761	1.6308	0.051469	SCARB1
ENSG00000105329	19	41797492	41869816	307	65	63373	1.6303	0.051516	TGFB1
ENSG00000205209	19	35074234	35176604	695	82	79079	1.6299	0.051558	SCGB2B2
ENSG00000235169	1	3679352	3702546	177	31	84517	1.6299	0.051566	SMIM1
ENSG00000100906	14	35860717	35883955	147	39	80630	1.6295	0.0516	NFKBIA
ENSG00000186352	4	186307175	186331782	142	35	59529	1.6295	0.051601	ANKRD37
ENSG00000003249	16	90061273	90096536	316	67	66188	1.629	0.051656	DBNDD1
ENSG00000198130	2	191044461	191218919	1201	68	57716	1.6287	0.05169	HIBCH
ENSG00000144468	2	227690297	227873931	784	79	61428	1.6286	0.0517	RHBDD1
ENSG00000184076	22	30153358	30176402	154	34	61319	1.6285	0.05171	UQCR10
ENSG00000155906	6	151715989	151783259	425	61	71796	1.6281	0.051748	RMND1
ENSG00000186635	11	72386114	72514644	625	99	73280	1.6276	0.051805	ARAP1
ENSG00000010030	6	36312419	36366164	402	105	63152	1.627	0.051863	ETV7
ENSG00000137103	9	35804448	35864844	250	56	57569	1.6266	0.051909	TMEM8B
ENSG00000160602	17	27042915	27080473	93	33	68339	1.6266	0.051915	NEK8
ENSG00000160796	3	47011173	47061193	187	35	57029	1.6264	0.051937	NBEAL2
ENSG00000187624	17	250118	283510	215	52	63946	1.6262	0.051953	C17orf97
ENSG00000109083	17	26645352	26672515	95	24	52599	1.6255	0.052025	IFT20
ENSG00000104613	8	19664651	19719594	343	75	67474	1.6253	0.052048	INTS10
ENSG00000234545	7	92180107	92229708	224	48	64700	1.6251	0.052074	FAM133B
ENSG00000105699	19	35729233	35768867	226	46	70314	1.6246	0.052123	LSR
ENSG00000204316	17	73884724	73915899	165	43	54133	1.6246	0.052127	MRPL38
ENSG00000269383	2	100976705	100997007	189	16	58651	1.6242	0.052167	AC012493.2
ENSG00000115526	2	100998327	101044118	294	41	53667	1.6242	0.052169	CHST10
ENSG00000146859	7	134822824	134860967	197	26	75190	1.6241	0.052179	TMEM140
ENSG00000173040	4	5534499	5721275	1651	189	61677	1.624	0.052183	EVC2
ENSG00000184640	17	75266651	75506678	1832	232	56854	1.6236	0.052233	2009-09-01
ENSG00000212952	9	44390717	44412427	5	2	45190	1.6234	0.052257	BX088651.1
ENSG00000140941	16	87407601	87448385	284	68	57801	1.6232	0.052276	MAP1LC3B
ENSG00000146223	6	42837356	42867663	168	32	71160	1.623	0.052292	RPL7L1
ENSG00000186191	20	31657450	31709557	334	57	78016	1.6224	0.052358	BPIFB4
ENSG00000100330	22	30269144	30436855	1064	68	55166	1.6223	0.052373	MTMR3
ENSG00000106565	7	150478373	150508448	254	74	72345	1.622	0.0524	TMEM176B
ENSG00000111077	12	53430753	53468156	180	47	74345	1.6219	0.052418	TENC1
ENSG00000059915	10	104152376	104191296	109	32	67826	1.6218	0.052419	PSD
ENSG00000187871	6	55182267	55277291	1032	78	84465	1.6217	0.052429	GFRAL
ENSG00000113141	5	140016643	140052064	178	38	52179	1.6208	0.052525	IK
ENSG00000109775	4	186310694	186357139	257	49	62670	1.6205	0.052566	UFSP2
ENSG00000067365	16	8705540	8750081	479	32	48494	1.6201	0.052603	METTL22
ENSG00000196361	19	11552141	11601861	273	58	61889	1.62	0.052618	ELAVL3
ENSG00000180448	19	1055922	1096627	353	78	65466	1.6196	0.052664	HMHA1
ENSG00000177283	10	35917177	35940362	105	33	50360	1.6194	0.052677	FZD8
ENSG00000169609	15	83647193	83690393	182	45	71293	1.6191	0.052708	C15orf40
ENSG00000088899	20	3133263	3164192	189	63	67214	1.6189	0.05273	LZTS3
ENSG00000164830	8	107272473	107774922	2489	207	72284	1.6188	0.05275	OXR1
ENSG00000198862	21	30290466	30375270	370	66	66037	1.6187	0.052756	LTN1
ENSG00000136280	7	45029074	45126068	595	67	75346	1.6186	0.052766	CCM2
ENSG00000139324	12	88526073	88603664	310	43	54558	1.6182	0.052806	TMTC3
ENSG00000174886	19	5881287	5914017	235	45	75334	1.6181	0.052821	NDUFA11
ENSG00000173511	11	63992010	64016259	96	33	68880	1.6178	0.052854	VEGFB
ENSG00000198796	18	56138479	56306189	1140	165	73807	1.6177	0.052864	ALPK2
ENSG00000241878	22	32004477	32068418	430	61	69643	1.6176	0.052873	PISD
ENSG00000182700	5	139495521	139518391	43	23	50433	1.6174	0.052891	IGIP
ENSG00000157093	3	42428570	42462092	196	55	51249	1.6174	0.052894	LYZL4
ENSG00000080845	20	34884258	35167040	881	152	45928	1.6174	0.052896	DLGAP4
ENSG00000157869	4	13352978	13495989	873	66	67800	1.6174	0.052898	RAB28
ENSG00000114124	3	141486990	141547332	372	71	59644	1.616	0.053043	GRK7
ENSG00000160050	1	32655987	32680988	92	30	47188	1.6159	0.053053	CCDC28B
ENSG00000177374	17	1947448	1972981	124	40	72443	1.6157	0.053075	HIC1
ENSG00000181939	11	55311783	55332895	250	30	75176	1.6152	0.053137	OR4C15
ENSG00000222046	1	32664695	32691797	90	25	55005	1.6145	0.053211	DCDC2B
ENSG00000221859	21	46047273	46068370	225	41	55402	1.6144	0.053217	KRTAP10-10
ENSG00000167434	17	58217297	58258260	196	50	46494	1.6144	0.053218	CA4
ENSG00000136541	2	158165137	158194225	139	34	30863	1.6142	0.053246	ERMN
ENSG00000161914	19	11584242	11626738	240	41	68827	1.6136	0.053312	ZNF653
ENSG00000120256	6	150129934	150196199	363	63	46387	1.6131	0.05336	LRP11
ENSG00000148218	9	116138597	116173613	202	62	78375	1.6129	0.053386	ALAD
ENSG00000254979	11	57144838	57201532	302	54	50794	1.6128	0.053394	RP11-872D17.8
ENSG00000257727	12	56693626	56720120	61	16	78943	1.6125	0.053429	CNPY2
ENSG00000092969	1	218509577	218627961	628	130	59099	1.6122	0.053454	TGFB2
ENSG00000158985	5	130571186	130744140	844	100	42810	1.6118	0.053502	CDC42SE2
ENSG00000157999	7	6061007	6086017	156	33	85813	1.6115	0.05353	ANKRD61
ENSG00000204930	9	35806388	35838744	125	36	59214	1.6103	0.053669	FAM221B
ENSG00000088832	20	1339622	1383806	304	59	65571	1.6103	0.053669	FKBP1A
ENSG00000197757	12	54374408	54434607	263	69	50773	1.6095	0.053748	HOXC6
ENSG00000005249	7	106675094	106812256	602	89	70297	1.6086	0.053847	PRKAR2B
ENSG00000106460	7	12240867	12292993	503	50	78997	1.6084	0.05387	TMEM106B
ENSG00000182521	14	55870259	55933444	454	57	78360	1.6078	0.053945	TBPL2
ENSG00000108963	17	1923404	1956724	171	50	75965	1.6076	0.053959	DPH1
ENSG00000273049	12	54369629	54438672	305	77	52254	1.6076	0.053961	RP11-834C11.12
ENSG00000129353	19	10703133	10765235	370	70	63958	1.6074	0.053979	SLC44A2
ENSG00000091947	17	42078556	42111314	150	33	74823	1.6071	0.054012	TMEM101
ENSG00000117419	1	44676742	44830932	588	85	56427	1.6049	0.054258	ERI3
ENSG00000170345	14	75735477	75758933	134	43	77273	1.6046	0.054288	FOS
ENSG00000170962	11	103767914	104045107	1889	216	68740	1.6043	0.05432	PDGFD
ENSG00000123444	11	47583749	47610567	91	28	54126	1.6034	0.054423	KBTBD4
ENSG00000145907	5	151140606	151202346	318	53	63487	1.603	0.054464	G3BP1
ENSG00000186642	11	72277185	72395635	788	115	62238	1.6027	0.054503	PDE2A
ENSG00000011566	2	39466407	39674453	1099	75	60160	1.6024	0.054538	MAP4K3
ENSG00000212734	17	6544971	6566791	140	23	85138	1.6015	0.054628	C17orf100
ENSG00000145833	5	134084469	134200823	482	82	39641	1.6013	0.054658	DDX46
ENSG00000150394	16	61671146	62080939	1973	184	60744	1.6007	0.054723	CDH8
ENSG00000169972	1	1233947	1257057	135	38	43575	1.6007	0.054726	PUSL1
ENSG00000176410	7	73085299	73107783	130	19	85625	1.6003	0.054763	DNAJC30
ENSG00000144036	2	72393113	73063170	2560	101	56110	1.5998	0.054817	EXOC6B
ENSG00000180098	1	28869597	28915051	168	39	60015	1.5995	0.054856	TRNAU1AP
ENSG00000148290	9	136208610	136233552	158	38	54466	1.5987	0.054941	SURF1
ENSG00000160145	3	123788870	124455172	3958	288	71363	1.5983	0.054983	KALRN
ENSG00000166535	12	8965068	9049597	617	107	62526	1.5979	0.055036	A2ML1
ENSG00000131059	20	31795116	31825564	214	33	37467	1.5975	0.055075	BPIFA3
ENSG00000171132	2	45868484	46425129	3848	405	70474	1.5968	0.05516	PRKCE
ENSG00000089053	12	121736048	121847699	669	105	60851	1.5967	0.055168	ANAPC5
ENSG00000132763	1	45955725	45986739	117	18	78093	1.5965	0.055183	MMACHC
ENSG00000179115	19	13023293	13054851	126	29	53983	1.5963	0.055206	FARSA
ENSG00000197921	1	2450184	2471684	130	41	58423	1.596	0.055243	HES5
ENSG00000119402	9	123504256	123565690	255	51	49492	1.5959	0.05526	FBXW2
ENSG00000240344	2	201725630	201764026	147	41	51420	1.5952	0.055333	PPIL3
ENSG00000109684	4	10478019	10696489	1488	151	73624	1.5952	0.055334	CLNK
ENSG00000111790	12	27081316	27129583	206	59	75427	1.5948	0.055375	FGFR1OP2
ENSG00000161960	17	7466024	7492323	120	35	70914	1.5944	0.055429	EIF4A1
ENSG00000151067	12	2069952	2812108	4548	410	63074	1.5943	0.055434	CACNA1C
ENSG00000188822	1	24187016	24295549	630	69	52495	1.5941	0.055453	CNR2
ENSG00000103043	16	70711342	70845064	717	105	57215	1.5939	0.055483	VAC14
ENSG00000184588	1	66248197	66850259	3371	277	62355	1.5938	0.055485	PDE4B
ENSG00000213445	11	65395568	65428401	117	36	57104	1.5938	0.055494	SIPA1
ENSG00000175820	13	103371801	103399159	134	38	52956	1.5937	0.055505	CCDC168
ENSG00000161395	17	37817375	37863050	210	32	70774	1.5936	0.055509	PGAP3
ENSG00000168566	6	7580432	7622200	185	36	83142	1.5936	0.05551	SNRNP48
ENSG00000172922	11	65472367	65498418	124	26	90774	1.5934	0.05554	RNASEH2C
ENSG00000105321	19	47749237	47785210	212	34	68685	1.593	0.055575	CCDC9
ENSG00000074370	17	3817169	3877736	429	73	70235	1.5924	0.055646	ATP2A3
ENSG00000080802	7	135036547	135204875	743	80	57800	1.5918	0.055719	CNOT4
ENSG00000114450	3	179106990	179179378	355	69	54973	1.5909	0.055817	GNB4
ENSG00000107249	9	3814127	4358392	4794	369	67628	1.5906	0.055848	GLIS3
ENSG00000269095	19	17336749	17376257	247	62	74370	1.5906	0.055849	AC010646.3
ENSG00000006042	17	31244928	31282124	216	48	70618	1.5905	0.055861	TMEM98
ENSG00000164070	4	128692976	128771888	192	43	60851	1.59	0.055914	HSPA4L
ENSG00000100413	22	41911808	41950610	171	34	54876	1.5892	0.056012	POLR3H
ENSG00000179021	3	88188893	88227879	185	29	59501	1.5875	0.056204	C3orf38
ENSG00000145348	4	106952756	107252652	1518	82	60236	1.5874	0.056213	TBCK
ENSG00000259471	15	66864528	66988132	1016	141	72209	1.5868	0.05628	RP11-321F6.1
ENSG00000089234	12	112069950	112133790	216	23	41006	1.5867	0.056295	BRAP
ENSG00000146374	6	127429749	127528910	348	43	70477	1.5861	0.056353	RSPO3
ENSG00000137877	15	42130345	42196275	385	81	76642	1.5861	0.056357	SPTBN5
ENSG00000256500	14	104019299	104162261	837	80	56295	1.5859	0.056379	RP11-73M18.2
ENSG00000162670	1	190056792	190456759	1766	132	61061	1.5858	0.056397	BRINP3
ENSG00000175084	2	220273099	220301461	148	34	56421	1.5855	0.056429	DES
ENSG00000269210	2	39176764	39197483	80	27	64921	1.5854	0.056442	AC019171.1
ENSG00000131470	17	40714333	40739849	95	24	65095	1.5852	0.056455	PSMC3IP
ENSG00000198083	17	39401636	39422616	155	24	58454	1.5849	0.056497	KRTAP9-9
ENSG00000179270	2	29273842	29307127	238	59	66037	1.5849	0.056499	C2orf71
ENSG00000170421	12	53280977	53353738	477	72	73064	1.5839	0.056611	KRT8
ENSG00000033327	11	77916343	78139394	1393	77	47024	1.5826	0.056757	GAB2
ENSG00000122033	13	27999776	28034739	207	39	78915	1.5807	0.056976	MTIF3
ENSG00000110011	11	63987750	64011758	95	35	68382	1.5796	0.057105	DNAJC4
ENSG00000183570	21	47053608	47372368	1763	113	58782	1.5795	0.057112	PCBP3
ENSG00000198182	19	38177264	38220691	189	38	66791	1.5789	0.057181	ZNF607
ENSG00000116641	1	62910399	63163969	928	77	55628	1.5786	0.057216	DOCK7
ENSG00000165046	8	38233725	38277045	98	20	68726	1.5785	0.057221	LETM2
ENSG00000133773	12	82607460	82762584	947	107	57552	1.5785	0.057224	CCDC59
ENSG00000126603	16	4354762	4399598	228	70	56230	1.5784	0.057238	GLIS2
ENSG00000154305	1	222781428	222851354	267	42	78957	1.5778	0.057309	MIA3
ENSG00000184575	12	64788130	64854907	258	48	57471	1.5772	0.057375	XPOT
ENSG00000104064	15	50559389	50657605	531	63	65107	1.5768	0.057417	GABPB1
ENSG00000181666	19	37793739	37870267	389	57	54631	1.5766	0.057447	HKR1
ENSG00000081377	9	99242523	99392112	678	65	37849	1.5759	0.057519	CDC14B
ENSG00000136286	7	44992261	45028697	175	46	66089	1.5759	0.057524	MYO1G
ENSG00000141027	17	15922471	16131499	1019	75	53043	1.5759	0.057529	NCOR1
ENSG00000106992	9	130618759	130650022	197	54	55630	1.5757	0.057547	AK1
ENSG00000148335	9	132361163	132408209	294	61	67384	1.5749	0.057636	NTMT1
ENSG00000151552	4	17451884	17523857	570	98	75322	1.5743	0.057714	QDPR
ENSG00000118231	2	208976331	208999225	207	42	74299	1.574	0.05774	CRYGD
ENSG00000110934	12	51664822	51728452	368	54	73091	1.574	0.057747	BIN2
ENSG00000144785	12	56669700	56719843	119	21	77175	1.5738	0.057768	RP11-977G19.10
ENSG00000250038	4	28353901	28414486	420	56	70559	1.5737	0.057774	RP11-180C1.1
ENSG00000163945	4	1331054	1391837	500	77	62260	1.5727	0.057894	UVSSA
ENSG00000175768	9	37572643	37602639	165	39	56596	1.5722	0.057954	TOMM5
ENSG00000196796	16	29039923	29074047	49	18	44370	1.5714	0.058045	CTB-134H23.2
ENSG00000169499	8	38748753	38841428	459	113	69527	1.5712	0.058065	PLEKHA2
ENSG00000273079	12	13683165	14143053	2674	251	73361	1.5712	0.058073	GRIN2B
ENSG00000214960	7	16120817	16470947	2510	174	64471	1.571	0.058089	ISPD
ENSG00000111361	12	124094953	124128313	223	35	69849	1.571	0.05809	EIF2B1
ENSG00000108439	17	46008872	46035654	140	35	70534	1.5708	0.058116	PNPO
ENSG00000242950	7	92087694	92117300	144	34	67860	1.5703	0.058168	ERVW-1
ENSG00000145741	5	72784233	72811460	173	25	65361	1.5703	0.058175	BTF3
ENSG00000037474	5	6589352	6643404	431	62	79003	1.5699	0.058225	NSUN2
ENSG00000179119	11	18617948	18666338	268	53	70599	1.5696	0.058254	SPTY2D1
ENSG00000198363	8	62403116	62637155	1176	137	65689	1.5695	0.058262	ASPH
ENSG00000124783	6	7258539	7357679	841	101	76584	1.5691	0.058307	SSR1
ENSG00000268461	19	20037769	20058639	101	23	84948	1.5691	0.058317	AC007204.1
ENSG00000140391	15	77326359	77386326	270	61	45189	1.5684	0.05839	TSPAN3
ENSG00000256966	9	37502544	37602466	591	96	66473	1.5675	0.058496	RP11-613M10.8
ENSG00000203667	1	244988624	245018359	134	24	67019	1.5674	0.05851	COX20
ENSG00000232125	2	207506345	207593120	587	87	79783	1.5673	0.058521	DYTN
ENSG00000109794	4	187015573	187103821	735	123	66324	1.5667	0.058588	FAM149A
ENSG00000269093	19	32885915	32906466	98	30	63180	1.5662	0.058655	AC007773.3
ENSG00000172986	3	72927224	73057289	913	141	59727	1.5659	0.058682	GXYLT2
ENSG00000182118	1	231144704	231185992	311	78	77405	1.5649	0.058807	FAM89A
ENSG00000187559	9	70907276	70930000	3	2	53925	1.5648	0.05882	FOXD4L3
ENSG00000166780	16	15518152	15728885	1031	105	48224	1.5646	0.058844	C16orf45
ENSG00000004799	7	95202811	95235803	241	43	69178	1.564	0.058914	PDK4
ENSG00000109536	4	190851943	190894359	315	30	41362	1.5637	0.058941	FRG1
ENSG00000156466	8	97144562	97183020	201	49	52660	1.5637	0.058941	GDF6
ENSG00000115844	2	172954167	172977628	107	36	73768	1.5634	0.058977	DLX2
ENSG00000232774	14	62027258	62135414	546	100	64775	1.5633	0.058988	RP11-47I22.3
ENSG00000268688	2	37058327	37078530	92	25	62545	1.5633	0.05899	AC007382.1
ENSG00000162607	1	62891968	62927475	181	34	60163	1.5629	0.059041	USP1
ENSG00000168385	2	242244515	242303442	320	63	62857	1.5626	0.059069	2002-09-01
ENSG00000229086	21	34527776	34552541	169	47	67856	1.5626	0.059073	C21orf54
ENSG00000162727	1	248298450	248319388	157	31	42471	1.5625	0.05908	OR2M5
ENSG00000256530	15	76020311	76041568	131	22	58857	1.5625	0.059082	AC019294.1
ENSG00000167470	19	1238552	1269142	149	60	45490	1.5625	0.059085	MIDN
ENSG00000185591	12	53763960	53820230	234	39	61970	1.5624	0.059103	SP1
ENSG00000101751	18	51785774	51857636	358	37	80158	1.5621	0.059128	POLI
ENSG00000171603	1	9779084	9894584	725	77	37588	1.5619	0.059153	CLSTN1
ENSG00000106415	7	7998425	8143902	1008	92	63207	1.5617	0.059183	GLCCI1
ENSG00000047365	4	35939843	36256131	1783	199	64376	1.5616	0.059194	ARAP2
ENSG00000125686	17	37550538	37617539	267	36	65462	1.5614	0.059212	MED1
ENSG00000147408	8	19251672	19625540	3135	245	68300	1.5613	0.059225	CSGALNACT1
ENSG00000169564	2	70304585	70326332	115	27	51334	1.5606	0.059304	PCBP1
ENSG00000171621	1	9342939	9439591	814	166	65835	1.5605	0.059324	SPSB1
ENSG00000172339	1	95429963	95548501	589	83	76385	1.5602	0.059351	ALG14
ENSG00000114654	3	128710472	128769585	264	65	43628	1.5602	0.059361	EFCC1
ENSG00000169714	3	128878327	128912765	145	43	41807	1.5599	0.059395	CNBP
ENSG00000144152	2	112885962	112955791	330	75	74606	1.5598	0.059405	FBLN7
ENSG00000103061	16	68308406	68354849	188	45	66545	1.5594	0.059446	SLC7A6OS
ENSG00000175544	11	67209877	67236699	114	21	46320	1.5587	0.059532	CABP4
ENSG00000126214	14	104018233	104177888	946	86	55422	1.5583	0.05958	KLC1
ENSG00000135040	9	88546061	88647213	453	74	39582	1.5583	0.059582	NAA35
ENSG00000128408	22	45799572	45838376	250	38	64560	1.5583	0.059583	RIBC2
ENSG00000137936	1	94017347	94322706	1764	153	73181	1.5578	0.059645	BCAR3
ENSG00000196437	19	37892057	37970177	318	53	55726	1.5575	0.059679	ZNF569
ENSG00000137040	9	6001043	6025618	114	30	57125	1.5572	0.059707	RANBP6
ENSG00000149636	20	35370194	35412221	169	35	37578	1.5571	0.059722	DSN1
ENSG00000172346	22	41946767	41983745	163	32	50065	1.5563	0.059819	CSDC2
ENSG00000185730	8	144361846	144390231	249	25	63839	1.5562	0.059832	ZNF696
ENSG00000244734	11	5236694	5260625	250	54	57406	1.5559	0.059867	HBB
ENSG00000115816	2	37418755	37468856	297	66	63713	1.5547	0.060005	CEBPZ
ENSG00000214530	11	72455774	72514726	272	55	70367	1.5547	0.060007	STARD10
ENSG00000120688	13	41625410	41668137	124	43	47771	1.5544	0.060045	WBP4
ENSG00000168614	1	144801744	144840413	14	4	44425	1.5539	0.060101	NBPF9
ENSG00000213213	9	139680802	139712193	188	41	54206	1.5535	0.06015	CCDC183
ENSG00000269590	19	12765642	12790211	132	27	42259	1.5535	0.060156	CTD-2192J16.24
ENSG00000149571	11	126283254	126883355	3779	335	72199	1.5525	0.060272	KIRREL3
ENSG00000134853	4	55085264	55174414	522	72	54997	1.5517	0.060364	PDGFRA
ENSG00000211584	12	48137699	48186536	303	69	79330	1.5514	0.060401	SLC48A1
ENSG00000142230	19	47606531	47723886	469	74	39821	1.5505	0.060507	SAE1
ENSG00000268465	19	48959094	48985688	172	28	52036	1.5498	0.060597	CTC-273B12.7
ENSG00000227450	17	36895613	36916969	125	39	65912	1.5477	0.060847	CTB-58E17.5
ENSG00000131969	14	51328878	51381688	374	74	59695	1.5476	0.060861	ABHD12B
ENSG00000105617	19	54648899	54673620	134	43	62217	1.5474	0.060883	LENG1
ENSG00000242485	1	1327288	1352693	152	34	49587	1.5472	0.060906	MRPL20
ENSG00000188803	17	11134580	11477380	2420	310	64853	1.5471	0.060917	SHISA6
ENSG00000151176	12	113786371	113837203	233	49	49961	1.5466	0.060975	PLBD2
ENSG00000197548	3	11303995	11609139	1547	108	63312	1.5466	0.060986	ATG7
ENSG00000101665	18	46436223	46487081	334	90	62541	1.5459	0.061064	SMAD7
ENSG00000189144	19	38216734	38317940	423	71	66523	1.5459	0.061066	ZNF573
ENSG00000235750	1	175116123	175172135	346	66	68449	1.5451	0.061157	KIAA0040
ENSG00000182985	11	115029938	115385675	1522	211	58893	1.5448	0.0612	CADM1
ENSG00000259495	15	80627195	80705917	643	80	78853	1.5445	0.061229	RP11-210M15.2
ENSG00000147548	8	38117215	38249790	320	46	67064	1.5445	0.061239	WHSC1L1
ENSG00000133027	17	17398877	17505022	700	107	59464	1.544	0.061292	PEMT
ENSG00000187145	1	150256289	150291414	202	30	70113	1.5434	0.06137	MRPS21
ENSG00000137252	6	55029050	55157418	863	125	67125	1.5429	0.061424	HCRTR2
ENSG00000167740	17	4036462	4100605	428	56	65210	1.5427	0.061449	CYB5D2
ENSG00000203791	10	126426718	126490439	262	43	62064	1.5424	0.06149	METTL10
ENSG00000188368	19	42796250	42824973	67	20	53314	1.5417	0.061576	PRR19
ENSG00000164808	8	48163167	48658868	1342	110	42344	1.5416	0.061581	SPIDR
ENSG00000271810	1	113235236	113264055	167	51	56007	1.5415	0.0616	RP11-426L16.10
ENSG00000120306	5	139544227	139671637	450	48	73684	1.5413	0.061618	CYSTM1
ENSG00000154768	17	34077916	34102098	130	24	76592	1.5411	0.061643	C17orf50
ENSG00000176593	19	58503429	58532600	243	45	64681	1.5408	0.061685	CTD-2368P22.1
ENSG00000138623	15	74691630	74736808	217	45	76895	1.5407	0.061699	SEMA7A
ENSG00000163626	4	73911797	73945472	81	32	46046	1.5405	0.061715	COX18
ENSG00000118402	6	80614529	80667297	357	51	70714	1.5391	0.061893	ELOVL4
ENSG00000212710	18	19983564	20007878	146	50	47010	1.5387	0.061944	CTAGE1
ENSG00000095059	19	12776531	12802716	171	22	38742	1.5386	0.061957	DHPS
ENSG00000136840	9	130660165	130689317	158	51	47516	1.5384	0.061973	ST6GALNAC4
ENSG00000121743	13	20702394	20745188	279	65	75184	1.5383	0.061986	GJA3
ENSG00000010539	16	3262325	3296221	254	38	55426	1.5383	0.061988	ZNF200
ENSG00000164253	5	76711795	76926436	1408	119	75421	1.5382	0.061999	WDR41
ENSG00000115592	2	219677106	219706809	160	35	30353	1.5382	0.062004	PRKAG3
ENSG00000135638	2	73133389	73172020	135	39	63266	1.5372	0.062126	EMX1
ENSG00000127990	7	94204542	94295521	315	58	54709	1.5363	0.062231	SGCE
ENSG00000137513	11	78137007	78295919	1081	63	53475	1.5362	0.06225	NARS2
ENSG00000136709	2	128448596	128578761	810	79	58925	1.5361	0.06226	WDR33
ENSG00000111358	12	124108375	124157153	298	46	62368	1.5358	0.06229	GTF2H3
ENSG00000108788	17	40709086	40735257	119	30	61985	1.5352	0.062373	MLX
ENSG00000144744	3	69093881	69139559	190	44	61588	1.5348	0.062416	UBA3
ENSG00000093072	22	17650194	17712879	520	107	75853	1.5348	0.062419	CECR1
ENSG00000103264	16	87350593	87435748	637	123	57280	1.5347	0.062435	FBXO31
ENSG00000130167	19	11396824	11447672	355	56	59335	1.5346	0.062438	TSPAN16
ENSG00000156345	9	90571356	90599668	140	38	53378	1.5342	0.062487	CDK20
ENSG00000176302	11	118832417	118862001	257	31	50218	1.534	0.062512	FOXR1
ENSG00000204381	11	111401005	111442264	242	49	44389	1.5337	0.062555	LAYN
ENSG00000155366	1	113233728	113260056	141	43	61588	1.5332	0.062607	RHOC
ENSG00000125462	1	156364042	156410493	206	66	45088	1.533	0.062637	C1orf61
ENSG00000082515	5	154310630	154358971	195	38	72970	1.5318	0.062785	MRPL22
ENSG00000099331	19	17176591	17335346	1112	142	74108	1.5315	0.062826	MYO9B
ENSG00000145780	5	114846608	114890591	209	49	51345	1.5314	0.062841	FEM1C
ENSG00000198570	1	211639864	211676259	230	47	73450	1.5312	0.062858	RD3
ENSG00000203896	20	62356815	62380456	124	21	78609	1.5299	0.063022	LIME1
ENSG00000166272	10	104493727	104586021	456	68	78106	1.5299	0.063024	WBP1L
ENSG00000136999	8	120418546	120446593	190	19	91940	1.5293	0.063095	NOV
ENSG00000186432	3	160202783	160293376	346	61	63366	1.5281	0.063245	KPNA4
ENSG00000154727	21	27096881	27154771	333	55	44670	1.527	0.063387	GABPA
ENSG00000017373	17	36676251	36772183	484	90	57313	1.5267	0.063413	SRCIN1
ENSG00000165476	10	65271123	65394883	510	71	77957	1.5266	0.063426	REEP3
ENSG00000141744	17	37814234	37836728	134	22	79235	1.5253	0.063589	PNMT
ENSG00000105185	19	33061974	33088358	166	40	56547	1.5247	0.063664	PDCD5
ENSG00000180999	1	172379828	172447971	343	66	78367	1.5247	0.06367	C1orf105
ENSG00000137880	15	41046218	41069906	126	31	51260	1.5245	0.063693	GCHFR
ENSG00000107862	10	103995289	104152656	562	74	61211	1.5245	0.063695	GBF1
ENSG00000122034	13	27988681	28019958	208	37	86136	1.5244	0.063701	GTF3A
ENSG00000089335	19	35158544	35187302	183	33	78134	1.5239	0.063763	ZNF302
ENSG00000143971	2	67614451	67647677	175	29	74185	1.5238	0.063783	ETAA1
ENSG00000079691	6	25269306	25630758	2648	276	78252	1.523	0.06388	LRRC16A
ENSG00000243489	21	46056331	46077564	217	42	62415	1.5229	0.063895	KRTAP10-11
ENSG00000184886	17	34880847	34905159	103	23	65180	1.5224	0.063953	PIGW
ENSG00000197837	12	14910933	14934065	142	27	81315	1.5219	0.064017	HIST4H4
ENSG00000107859	10	103979943	104011231	108	26	64718	1.5217	0.064038	PITX3
ENSG00000175130	1	32789433	32811980	66	18	28688	1.5204	0.064207	MARCKSL1
ENSG00000111275	12	112194691	112257782	205	24	47100	1.5198	0.064277	ALDH2
ENSG00000185278	1	173827220	173882687	263	44	69470	1.5198	0.064285	ZBTB37
ENSG00000127903	19	57164020	57193151	250	47	64710	1.5197	0.064295	ZNF835
ENSG00000106404	7	100865373	100892101	130	35	55308	1.5193	0.064338	CLDN15
ENSG00000183354	9	5871596	6017901	752	88	63764	1.5192	0.064351	KIAA2026
ENSG00000105409	19	42460734	42511649	134	34	44571	1.5192	0.064358	ATP1A3
ENSG00000197993	7	142628201	142669768	253	39	61767	1.5189	0.064395	KEL
ENSG00000168792	17	27877565	27904155	81	42	59490	1.5184	0.064455	ABHD15
ENSG00000121101	17	56624039	56779416	611	75	73610	1.5181	0.064495	TEX14
ENSG00000141627	18	46560039	46997717	2250	97	71486	1.518	0.06451	DYM
ENSG00000171208	16	47101614	47187908	200	41	51519	1.5177	0.064548	NETO2
ENSG00000105404	19	42450833	42473542	101	15	39974	1.5177	0.064548	RABAC1
ENSG00000185940	11	1641033	1662160	236	41	90791	1.5176	0.064561	KRTAP5-5
ENSG00000118961	2	20873788	21032882	857	116	61595	1.5174	0.064587	C2orf43
ENSG00000170458	5	140001313	140023286	112	24	69848	1.5173	0.0646	CD14
ENSG00000138764	4	78068304	78364542	2942	149	74099	1.5173	0.064602	CCNG2
ENSG00000171401	17	39647233	39671957	182	57	57564	1.5167	0.064665	KRT13
ENSG00000196666	11	47598198	47620746	81	26	54968	1.5167	0.064673	FAM180B
ENSG00000273154	20	62330216	62380456	265	33	72848	1.5165	0.064695	RP4-583P15.15
ENSG00000172663	11	67221824	67246743	103	18	49598	1.5165	0.0647	TMEM134
ENSG00000048471	16	12060594	12678146	6006	363	64070	1.5164	0.06471	SNX29
ENSG00000103942	15	83499838	83664661	717	106	70980	1.5147	0.064919	HOMER2
ENSG00000121634	1	147364946	147391393	153	44	68488	1.5146	0.064931	GJA8
ENSG00000183941	1	149794221	149821339	23	11	59854	1.5143	0.064974	HIST2H4A
ENSG00000029559	4	88710733	88743074	166	46	77865	1.5139	0.065029	IBSP
ENSG00000105939	7	138718266	138804465	548	93	61062	1.5137	0.065052	ZC3HAV1
ENSG00000130939	1	10082890	10251297	860	106	57150	1.5131	0.065126	UBE4B
ENSG00000125746	19	46100252	46158887	320	70	73826	1.5131	0.065132	EML2
ENSG00000187720	15	71379291	72085722	4380	349	68256	1.5126	0.065195	THSD4
ENSG00000100410	22	41845721	41874729	136	32	44952	1.5124	0.065218	PHF5A
ENSG00000221821	6	42848005	42868554	118	25	69515	1.512	0.065273	C6orf226
ENSG00000128050	4	57291907	57337534	242	47	69098	1.5116	0.06532	PAICS
ENSG00000185055	7	105195567	105251322	301	67	57899	1.5112	0.065371	EFCAB10
ENSG00000113578	5	141961743	142087617	834	165	66025	1.511	0.065396	FGF1
ENSG00000114923	2	220482049	220516702	162	40	47197	1.511	0.065398	SLC4A3
ENSG00000138613	15	63558217	63611325	270	69	65360	1.5109	0.065412	APH1B
ENSG00000243501	6	73909469	73982919	522	74	72330	1.5108	0.065417	RP11-257K9.8
ENSG00000100453	14	25090160	25113473	171	31	60281	1.5108	0.065423	GZMB
ENSG00000116704	1	67455015	67529782	382	50	78390	1.5106	0.065451	SLC35D1
ENSG00000232196	16	3411053	3432283	181	32	62355	1.5102	0.065493	MTRNR2L4
ENSG00000121454	1	180189421	180259380	469	112	70844	1.5096	0.065574	LHX4
ENSG00000073711	3	135674515	135876733	904	107	53928	1.508	0.065777	PPP2R3A
ENSG00000206561	3	15481640	15573258	581	78	68392	1.5077	0.06581	COLQ
ENSG00000267552	19	38170766	38220089	226	42	67849	1.5077	0.06582	CTD-2528L19.4
ENSG00000198855	12	108898962	108929614	157	36	69137	1.5076	0.065823	FICD
ENSG00000077935	22	45729944	45819500	469	46	68989	1.5076	0.065826	SMC1B
ENSG00000007516	16	1373602	1409439	234	57	67275	1.5075	0.065841	BAIAP3
ENSG00000106638	7	72973262	73003121	120	30	73414	1.5073	0.065862	TBL2
ENSG00000131653	16	2195699	2238130	159	59	43374	1.5073	0.065868	TRAF7
ENSG00000267106	19	9721967	9766572	209	46	52369	1.507	0.06591	C19orf82
ENSG00000072864	16	15727124	15830210	594	88	59650	1.5068	0.065927	NDE1
ENSG00000206077	5	700475	777067	547	65	58795	1.5067	0.065942	ZDHHC11B
ENSG00000075420	3	171747418	172129455	1963	251	67784	1.5065	0.06597	FNDC3B
ENSG00000174792	4	76471258	76501095	192	41	70008	1.5057	0.066076	C4orf26
ENSG00000228259	5	179068298	179089445	141	44	50800	1.5056	0.066082	AC136604.1
ENSG00000235156	3	99894531	99923035	125	35	60660	1.5055	0.066104	TMEM30C
ENSG00000204977	13	50560024	50604617	140	29	72479	1.5052	0.066131	TRIM13
ENSG00000181418	12	49378932	49403092	67	27	56526	1.5052	0.066139	DDN
ENSG00000168438	6	110491344	110585478	469	68	72275	1.5052	0.06614	CDC40
ENSG00000135476	12	53652083	53697427	215	44	60576	1.5048	0.066188	ESPL1
ENSG00000177963	11	197511	225113	210	47	76977	1.5046	0.066214	RIC8A
ENSG00000075391	1	178052864	178458644	1496	95	59587	1.5046	0.066215	RASAL2
ENSG00000183549	16	20410856	20462658	414	49	75950	1.5045	0.066232	ACSM5
ENSG00000114125	3	141447046	141476402	167	30	65399	1.5029	0.066432	RNF7
ENSG00000178950	4	833064	936161	651	103	77884	1.5023	0.066514	GAK
ENSG00000269103	22	21348030	21370736	219	48	63479	1.5021	0.066534	AC002472.1
ENSG00000189056	7	103102231	103639963	4152	330	70442	1.5019	0.066561	RELN
ENSG00000140987	16	3422085	3461065	222	48	56793	1.5011	0.066662	ZSCAN32
ENSG00000155657	2	179380716	179705529	1169	137	66509	1.5011	0.06667	TTN
ENSG00000179902	1	109638573	109666479	185	41	77083	1.501	0.066674	C1orf194
ENSG00000187607	17	15592891	15650874	316	69	55000	1.5009	0.066685	ZNF286A
ENSG00000170122	9	106237	128417	109	26	54379	1.5005	0.066745	FOXD4
ENSG00000171199	4	71253599	71285911	213	43	79465	1.5005	0.066748	PROL1
ENSG00000176219	14	20681791	20702964	239	35	83835	1.5	0.066802	OR11H6
ENSG00000135929	2	219636472	219690016	267	40	58411	1.5	0.066808	CYP27A1
ENSG00000156735	8	38024051	38080819	172	29	63015	1.4999	0.06682	BAG4
ENSG00000066027	1	212448879	212545200	446	61	72137	1.4994	0.066881	PPP2R5A
ENSG00000128294	22	26911458	27002681	599	110	74998	1.4987	0.066977	TPST2
ENSG00000106927	9	116812407	116850752	258	63	68872	1.4982	0.06704	AMBP
ENSG00000130813	19	10186798	10213928	110	36	54864	1.4978	0.067096	C19orf66
ENSG00000158716	1	159740722	159762333	134	40	61394	1.4974	0.067145	DUSP23
ENSG00000002016	12	1011243	1109219	579	108	66392	1.4973	0.067156	RAD52
ENSG00000180861	12	13514023	13550101	248	40	73378	1.497	0.067197	C12orf36
ENSG00000203710	1	207659492	207823992	724	103	64683	1.4965	0.067267	CR1
ENSG00000117479	1	169423147	169465241	172	45	79023	1.4964	0.067272	SLC19A2
ENSG00000205978	14	24857992	24898494	210	68	74696	1.4964	0.067277	NYNRIN
ENSG00000095370	9	130490596	130551020	274	54	64423	1.4961	0.067308	SH2D3C
ENSG00000185864	16	21835890	21902148	36	17	41422	1.4959	0.067339	NPIPB4
ENSG00000242612	16	441826	472487	271	53	49243	1.4959	0.067341	DECR2
ENSG00000125124	16	56490748	56564195	332	55	66156	1.4959	0.067342	BBS2
ENSG00000174944	3	150919905	151006255	459	79	64184	1.4955	0.067398	P2RY14
ENSG00000106123	7	142542792	142578847	217	36	63975	1.4947	0.067493	EPHB6
ENSG00000120662	13	41780505	41847742	378	53	64549	1.4942	0.06756	MTRF1
ENSG00000170209	11	113248513	113281140	221	45	59479	1.4941	0.067578	ANKK1
ENSG00000139200	12	6792958	6819966	148	48	41486	1.4936	0.06764	PIANP
ENSG00000124762	6	36634305	36665116	224	45	71116	1.4931	0.067703	CDKN1A
ENSG00000167005	16	56453045	56496111	211	48	62188	1.493	0.067722	NUDT21
ENSG00000152661	6	121746838	121780873	187	40	78073	1.4927	0.067761	GJA1
ENSG00000151468	10	12928627	13151652	1917	266	70263	1.4923	0.067804	CCDC3
ENSG00000012779	10	45859661	45951561	630	90	64231	1.4918	0.06787	ALOX5
ENSG00000169856	15	53039637	53093273	342	82	55127	1.4915	0.067912	ONECUT1
ENSG00000188425	19	46406475	46428036	161	38	79728	1.49	0.068119	NANOS2
ENSG00000110318	11	101775746	101881789	500	69	69211	1.4896	0.068163	KIAA1377
ENSG00000157322	16	69974810	70008141	112	23	56183	1.4894	0.068187	CLEC18A
ENSG00000186523	8	12029605	12061642	5	3	49064	1.4894	0.068192	FAM86B1
ENSG00000196655	11	118879142	118906164	209	39	61019	1.4892	0.068216	TRAPPC4
ENSG00000239886	17	39372900	39393904	137	31	52767	1.4891	0.068236	KRTAP9-2
ENSG00000163428	3	120033356	120078186	241	43	72231	1.4889	0.068253	LRRC58
ENSG00000165699	9	135756735	135830020	305	59	63523	1.4887	0.068288	TSC1
ENSG00000128203	22	26815239	26850981	190	50	64461	1.4885	0.068316	ASPHD2
ENSG00000048462	16	12048964	12071925	182	40	65754	1.4884	0.068326	TNFRSF17
ENSG00000163161	2	128004866	128061752	276	61	62263	1.4883	0.068334	ERCC3
ENSG00000197050	19	37488759	37631216	950	66	58758	1.4883	0.068338	ZNF420
ENSG00000065328	10	13193554	13263104	503	113	67675	1.4881	0.068364	MCM10
ENSG00000011465	12	91529025	91586900	301	38	33388	1.4878	0.068406	DCN
ENSG00000116221	1	54639714	54701137	353	84	55270	1.4875	0.06844	MRPL37
ENSG00000184361	17	43321760	43349479	129	41	61491	1.4875	0.068445	SPATA32
ENSG00000088812	20	3441687	3641769	1060	81	68699	1.4867	0.068545	ATRN
ENSG00000162975	2	11042063	11064350	182	61	57090	1.4859	0.068659	KCNF1
ENSG00000171109	3	179055480	179122719	321	51	51745	1.4856	0.068687	MFN1
ENSG00000213088	1	159163097	159186290	132	31	76890	1.4853	0.068727	DARC
ENSG00000197454	1	248175250	248196188	174	32	39826	1.4851	0.068758	OR2L5
ENSG00000112462	6	29331200	29353068	152	30	72882	1.4845	0.06884	OR12D3
ENSG00000119943	10	100133322	100184941	440	48	67244	1.4835	0.068972	PYROXD2
ENSG00000105662	19	18784487	18903004	637	113	64330	1.4833	0.069002	CRTC1
ENSG00000182533	3	8765486	8893492	988	139	75935	1.483	0.069035	CAV3
ENSG00000179002	1	19156093	19196176	392	79	73990	1.4829	0.069046	TAS1R2
ENSG00000148291	9	136213428	136238045	165	36	55820	1.4824	0.069123	SURF2
ENSG00000185198	19	675521	705460	332	67	62213	1.4823	0.069136	PRSS57
ENSG00000138709	4	128972423	129154086	677	52	73725	1.4821	0.069161	LARP1B
ENSG00000067141	15	73334051	73607547	1397	98	63093	1.482	0.069168	NEO1
ENSG00000196155	16	67301413	67333402	82	20	76716	1.4815	0.069231	PLEKHG4
ENSG00000130713	9	133559108	133590248	179	32	57718	1.4811	0.069289	EXOSC2
ENSG00000172969	3	75703481	75726371	4	2	34911	1.4807	0.069349	FRG2C
ENSG00000166704	19	58478421	58524717	319	46	70400	1.4805	0.069368	ZNF606
ENSG00000147689	8	124181200	124232314	365	56	58185	1.4805	0.069374	FAM83A
ENSG00000143450	1	151725445	151753808	140	28	72686	1.48	0.069441	OAZ3
ENSG00000110047	11	64609114	64665768	274	53	55507	1.4793	0.06953	EHD1
ENSG00000152804	10	94437945	94465403	112	33	65017	1.4789	0.069579	HHEX
ENSG00000170606	5	132377654	132452141	426	53	61542	1.4787	0.069613	HSPA4
ENSG00000138271	3	151001891	151044740	243	47	68531	1.4786	0.069621	GPR87
ENSG00000112378	6	138399642	138438648	291	65	66605	1.4784	0.069651	PERP
ENSG00000175514	11	67208772	67230200	94	18	45502	1.4782	0.069672	GPR152
ENSG00000163472	1	156242726	156272976	122	22	69089	1.4782	0.069674	TMEM79
ENSG00000170604	19	46376866	46399376	126	34	78969	1.4781	0.069689	IRF2BP1
ENSG00000164440	6	139551198	139623276	445	73	62873	1.4779	0.069717	TXLNB
ENSG00000115998	2	70367012	70485747	627	78	55372	1.4778	0.069727	C2orf42
ENSG00000109971	11	122918197	122943938	212	39	70804	1.4776	0.069753	HSPA8
ENSG00000088280	1	23745056	23821061	400	60	67453	1.4772	0.069809	ASAP3
ENSG00000103707	15	65284845	65331977	275	61	57437	1.477	0.069832	MTFMT
ENSG00000100575	14	58865212	58904332	81	26	52137	1.477	0.069836	TIMM9
ENSG00000010072	1	231462850	231500769	186	29	55912	1.4767	0.069881	SPRTN
ENSG00000134249	1	120426156	120449118	89	27	66247	1.4766	0.069892	ADAM30
ENSG00000074266	11	85945586	85999855	287	37	59916	1.4763	0.069938	EED
ENSG00000097033	1	87160259	87223867	292	61	63397	1.4762	0.069942	SH3GLB1
ENSG00000152454	19	58442201	58469043	119	31	63286	1.4762	0.069943	ZNF256
ENSG00000136930	9	127105745	127187723	358	70	50932	1.4762	0.06995	PSMB7
ENSG00000147571	8	67078620	67100960	125	27	63070	1.4759	0.069983	CRH
ENSG00000151014	4	139926943	139976906	248	64	48607	1.4758	0.069997	CCRN4L
ENSG00000148248	9	136218325	136252970	205	44	55758	1.4757	0.070006	SURF4
ENSG00000082258	2	135665805	135726912	277	46	60940	1.4756	0.070028	CCNT2
ENSG00000118245	2	217714181	217734787	125	37	66414	1.4755	0.070036	TNP1
ENSG00000187772	6	105394923	105541207	618	114	50542	1.4754	0.070051	LIN28B
ENSG00000062485	12	56655483	56704176	132	23	74220	1.4752	0.070082	CS
ENSG00000186187	16	75022928	75154892	678	100	58875	1.4751	0.070094	ZNRF1
ENSG00000185721	22	31785509	31934726	701	94	68852	1.4751	0.0701	DRG1
ENSG00000088179	2	120507207	120751394	911	89	61256	1.4745	0.070174	PTPN4
ENSG00000151233	12	42465647	42548681	510	81	56026	1.4737	0.070287	GXYLT1
ENSG00000121671	11	45858669	45914798	257	58	66730	1.4732	0.070346	CRY2
ENSG00000008952	3	169674423	169726161	285	54	55637	1.4732	0.070355	SEC62
ENSG00000103202	16	436725	470367	309	59	52492	1.4731	0.070359	NME4
ENSG00000052795	4	159680290	159839201	589	77	53763	1.4723	0.070464	FNIP2
ENSG00000170577	2	45222300	45246569	125	26	77196	1.4718	0.070536	SIX2
ENSG00000126698	1	28515967	28569536	276	33	74606	1.4717	0.070547	DNAJC8
ENSG00000182450	11	64048774	64077503	76	31	49022	1.4717	0.070553	KCNK4
ENSG00000185619	4	689537	774428	619	102	71501	1.4715	0.070584	PCGF3
ENSG00000128596	7	128420811	128472186	239	37	70920	1.4714	0.070585	CCDC136
ENSG00000087263	16	56475402	56523012	220	48	64695	1.4708	0.070667	OGFOD1
ENSG00000168930	11	89520823	89551743	69	25	56572	1.4708	0.070676	TRIM49
ENSG00000143198	1	165590098	165641033	409	56	77743	1.4705	0.07072	MGST3
ENSG00000127507	19	14833205	14899353	636	87	71995	1.4704	0.070732	EMR2
ENSG00000185900	8	42938658	42988577	217	37	48383	1.4701	0.07077	POMK
ENSG00000171195	4	71286209	71358714	620	63	65404	1.4698	0.070814	MUC7
ENSG00000148572	10	64883050	64924783	186	37	69843	1.4694	0.070861	NRBF2
ENSG00000164692	7	94013873	94070544	318	83	62836	1.4693	0.070879	COL1A2
ENSG00000166928	11	60136003	60195161	408	66	54759	1.4691	0.070907	MS4A14
ENSG00000068120	17	40703485	40728295	127	27	59265	1.4688	0.070945	COASY
ENSG00000176783	5	178967559	179047027	563	77	61504	1.4684	0.070998	RUFY1
ENSG00000198715	1	156249880	156275463	102	22	68025	1.4684	0.070999	C1orf85
ENSG00000205078	16	77223294	77257112	345	55	74316	1.4673	0.071145	SYCE1L
ENSG00000175619	11	48228344	48249314	169	36	67275	1.4668	0.071213	OR4B1
ENSG00000100379	22	37437779	37469430	191	48	42096	1.4667	0.071229	KCTD17
ENSG00000121542	3	122910774	123002977	570	41	73874	1.4667	0.071231	SEC22A
ENSG00000188820	6	116772533	116794934	145	38	68847	1.4667	0.071231	FAM26F
ENSG00000102554	13	73619114	73661676	249	62	71613	1.4663	0.071281	KLF5
ENSG00000204979	11	60272886	60320194	298	46	69916	1.4662	0.071297	MS4A13
ENSG00000162711	1	247569458	247622410	508	110	70749	1.466	0.071327	NLRP3
ENSG00000079337	12	48118455	48174823	367	64	73368	1.4655	0.071395	RAPGEF3
ENSG00000146021	5	136943189	137081779	548	74	68458	1.465	0.071466	KLHL3
ENSG00000186977	21	31863975	31884435	75	17	57701	1.4649	0.07148	KRTAP19-5
ENSG00000065618	10	105781044	105855760	376	76	51839	1.4641	0.071582	COL17A1
ENSG00000099957	22	21354097	21393119	297	66	69767	1.464	0.071602	P2RX6
ENSG00000213619	11	47576888	47616114	139	31	50527	1.4638	0.071628	NDUFS3
ENSG00000089876	10	127514906	127595005	314	64	47829	1.4638	0.071629	DHX32
ENSG00000147912	9	37500889	37598871	582	95	66697	1.4636	0.071647	FBXO10
ENSG00000129282	17	34948001	34975407	134	29	75212	1.4635	0.071659	MRM1
ENSG00000131143	16	85822239	85850650	231	43	47522	1.4634	0.071684	COX4I1
ENSG00000150681	1	192117587	192164945	149	32	65905	1.4629	0.071753	RGS18
ENSG00000137492	11	76051000	76102015	208	44	63929	1.4624	0.071816	PRKRIR
ENSG00000171860	12	8200898	8229067	146	49	52400	1.4623	0.071833	C3AR1
ENSG00000167104	20	31609454	31641853	265	55	55392	1.4621	0.071862	BPIFB6
ENSG00000253857	8	56064043	56087287	138	21	49915	1.4621	0.071864	RP11-386G21.2
ENSG00000248710	3	159935241	160177617	1026	104	54320	1.4618	0.071895	RP11-432B6.3
ENSG00000090447	16	4297187	4333076	206	50	49070	1.4616	0.071919	TFAP4
ENSG00000114956	2	74143953	74196088	266	38	71089	1.4615	0.071936	DGUOK
ENSG00000212768	15	35260552	35282268	101	27	67378	1.4615	0.071936	AC114546.1
ENSG00000232671	1	151242500	151264405	78	31	44078	1.4615	0.07194	RP11-126K1.2
ENSG00000180389	13	28509343	28529727	126	18	84491	1.4612	0.07198	ATP5EP2
ENSG00000066813	16	20537548	20597749	400	57	56210	1.4608	0.072029	ACSM2B
ENSG00000117450	1	45966708	45998719	154	19	70198	1.4607	0.072055	PRDX1
ENSG00000157890	15	66177417	66556085	2406	285	66415	1.4606	0.072065	MEGF11
ENSG00000123178	13	50476842	50520626	142	28	75229	1.4596	0.072199	SPRYD7
ENSG00000198720	17	27906787	27951779	146	54	58227	1.4591	0.072262	ANKRD13B
ENSG00000135625	2	73508058	73530833	69	20	45411	1.4591	0.072269	EGR4
ENSG00000108590	17	6536635	6564954	185	29	83254	1.4586	0.072332	MED31
ENSG00000055732	1	85473765	85524182	217	48	66309	1.4586	0.072334	MCOLN3
ENSG00000258989	14	61985846	62134682	807	143	64354	1.4585	0.072353	RP11-47I22.4
ENSG00000151287	13	103408340	103436161	142	36	63573	1.4584	0.072369	TEX30
ENSG00000173894	17	77741931	77771782	153	63	47762	1.458	0.072419	CBX2
ENSG00000021645	14	78698734	80340762	9474	493	59943	1.4578	0.072447	NRXN3
ENSG00000072163	2	128385956	128449360	446	103	73735	1.4574	0.072505	LIMS2
ENSG00000203811	1	149801110	149822765	25	11	57428	1.4573	0.072518	HIST2H3C
ENSG00000183558	1	149803505	149824478	25	11	57428	1.4573	0.072518	HIST2H2AA3
ENSG00000178971	17	8120191	8161362	232	42	65944	1.4569	0.072566	CTC1
ENSG00000183629	15	28754757	28788160	9	5	53851	1.4568	0.072588	GOLGA8G
ENSG00000116183	1	176422307	176824735	1641	148	70064	1.4566	0.072609	PAPPA2
ENSG00000188707	7	150016938	150039808	165	27	52874	1.4561	0.072678	ZBED6CL
ENSG00000170653	12	53891640	54030199	516	71	64999	1.4552	0.072807	ATF7
ENSG00000198553	13	50579390	50605058	74	20	78779	1.4548	0.072861	KCNRG
ENSG00000116668	1	185116212	185270897	537	82	50249	1.4548	0.072867	SWT1
ENSG00000169599	2	69612882	69674760	340	46	60104	1.4544	0.072922	NFU1
ENSG00000215902	1	28517013	28537152	106	23	65548	1.4534	0.073057	AL353354.1
ENSG00000119408	9	127009885	127125586	674	107	57524	1.453	0.073116	NEK6
ENSG00000178074	2	200765979	200830658	234	47	75473	1.4522	0.073223	C2orf69
ENSG00000143811	1	226097578	226121978	131	41	51609	1.4521	0.073234	PYCR2
ENSG00000229453	3	48338336	48379831	163	14	84286	1.4519	0.07326	SPINK8
ENSG00000114796	3	183343356	183412265	459	30	70344	1.4518	0.073284	KLHL24
ENSG00000164855	7	1571871	1610457	285	60	59813	1.4516	0.073311	TMEM184A
ENSG00000268341	19	45832445	45852639	120	32	72297	1.4515	0.073316	L47234.1
ENSG00000153086	2	135586117	135669604	347	52	58407	1.4512	0.073366	ACMSD
ENSG00000148296	9	136187552	136213235	147	35	69444	1.4507	0.07343	SURF6
ENSG00000179841	14	64922217	64951221	121	29	68615	1.4507	0.07343	AKAP5
ENSG00000162623	1	75188836	75242362	327	51	74172	1.4505	0.073461	TYW3
ENSG00000164651	7	20813906	20836505	75	33	46828	1.4504	0.07347	SP8
ENSG00000025156	6	122710691	122764264	213	39	71690	1.4503	0.073488	HSF2
ENSG00000137656	11	116608886	116653704	281	59	72665	1.45	0.073528	BUD13
ENSG00000120333	1	174969925	175002561	168	51	55252	1.45	0.073536	MRPS14
ENSG00000163565	1	158959758	159034945	559	72	72480	1.4491	0.07365	IFI16
ENSG00000005243	17	46093533	46125392	143	34	85132	1.4488	0.073691	COPZ2
ENSG00000250571	8	144339603	144369101	252	33	52475	1.4486	0.07372	GLI4
ENSG00000134278	18	12436511	12668133	1209	102	74475	1.4485	0.073736	SPIRE1
ENSG00000125877	20	3179514	3214516	261	50	69475	1.4481	0.073788	ITPA
ENSG00000267281	12	53890472	54029763	518	71	64753	1.4481	0.073795	RP11-793H13.10
ENSG00000109686	4	152013903	152256784	1149	93	68262	1.4476	0.073865	SH3D19
ENSG00000183530	22	32062242	32156126	548	68	60878	1.4474	0.073896	PRR14L
ENSG00000185989	13	114737194	114908086	1524	124	58812	1.4473	0.073907	RASA3
ENSG00000248098	19	41874215	41940910	450	56	51529	1.4469	0.073962	BCKDHA
ENSG00000124194	20	42865887	42919013	334	48	58587	1.4465	0.074025	GDAP1L1
ENSG00000161016	8	146005150	146027972	196	35	52954	1.4463	0.074045	RPL8
ENSG00000120805	12	101776898	101811598	161	42	61253	1.4458	0.074118	ARL1
ENSG00000135926	2	219128915	219167309	189	30	61396	1.4457	0.074126	TMBIM1
ENSG00000108384	17	56759934	56821703	199	41	77526	1.4452	0.074201	RAD51C
ENSG00000107554	10	101625334	101779676	914	97	71841	1.4451	0.074218	DNMBP
ENSG00000106538	7	150025408	150048763	172	33	55034	1.4448	0.074255	RARRES2
ENSG00000171970	19	2890896	2928474	395	42	79714	1.4446	0.074287	ZNF57
ENSG00000113597	5	64910543	64972060	359	48	70762	1.444	0.074366	TRAPPC13
ENSG00000148848	10	127690950	128087024	3008	312	65205	1.4439	0.074384	ADAM12
ENSG00000160445	9	131482065	131544693	238	43	38821	1.4438	0.074403	ZER1
ENSG00000147613	8	87050602	87110850	394	61	53897	1.4437	0.074418	PSKH2
ENSG00000099326	19	59063298	59094942	170	42	58082	1.4436	0.074427	MZF1
ENSG00000186049	12	52991354	53022343	214	46	69402	1.4434	0.074447	KRT73
ENSG00000113719	5	172251278	172389688	873	186	65053	1.4433	0.074465	ERGIC1
ENSG00000110367	11	118610034	118671858	278	47	65610	1.4432	0.074487	DDX6
ENSG00000137674	11	102437566	102506063	597	70	79304	1.443	0.07451	MMP20
ENSG00000241935	10	99334080	99382559	291	85	56974	1.4429	0.074531	HOGA1
ENSG00000269804	1	28517070	28537419	107	23	66044	1.4425	0.074586	AL353354.2
ENSG00000169717	1	2928046	2949465	188	41	43183	1.4422	0.074625	ACTRT2
ENSG00000264545	9	21792635	22042985	1419	167	51910	1.4421	0.074631	RP11-145E5.5
ENSG00000214510	5	147637743	147675817	254	41	33865	1.4419	0.074667	SPINK13
ENSG00000198535	15	62349176	62373116	121	24	72498	1.4417	0.074688	C2CD4A
ENSG00000162572	1	1205816	1237409	276	60	53290	1.4417	0.074689	SCNN1D
ENSG00000259517	16	54269456	54314658	414	52	59645	1.4416	0.074702	RP11-324D17.1
ENSG00000127054	1	1236965	1270071	200	46	47195	1.4414	0.074739	CPSF3L
ENSG00000137098	9	35798042	35822269	81	27	68389	1.4409	0.074809	SPAG8
ENSG00000126860	17	29634578	29658902	104	21	52528	1.4407	0.074834	EVI2A
ENSG00000171806	1	169751670	169774107	158	37	77252	1.4403	0.074894	METTL18
ENSG00000179256	12	14947584	14977116	125	33	72191	1.44	0.074931	SMCO3
ENSG00000109072	17	26681290	26710110	135	17	59423	1.4397	0.074972	VTN
ENSG00000172765	3	129356635	129622419	851	96	53972	1.4396	0.074987	TMCC1
ENSG00000213214	7	143873176	144001230	91	30	47627	1.4394	0.075024	ARHGEF35
ENSG00000123219	5	64803593	64868998	367	41	77266	1.4393	0.075036	CENPK
ENSG00000163113	1	149899705	149992625	433	57	41220	1.4393	0.075037	OTUD7B
ENSG00000159674	4	1150720	1212750	361	79	59203	1.4392	0.075043	SPON2
ENSG00000165816	10	115989018	116061272	404	71	61230	1.4392	0.075045	VWA2
ENSG00000269506	4	54917213	54937377	64	28	40500	1.4385	0.075149	AC110792.1
ENSG00000109101	17	26823261	26875914	253	56	58296	1.4385	0.075152	FOXN1
ENSG00000110075	11	68218186	68392802	829	87	63247	1.4383	0.075173	PPP6R3
ENSG00000204345	17	72565504	72598422	250	38	69888	1.4382	0.075183	CD300LD
ENSG00000151065	12	2045220	2123701	487	52	69680	1.4375	0.075283	DCP1B
ENSG00000143549	1	154117784	154177124	209	48	53850	1.4369	0.075376	TPM3
ENSG00000108306	17	37405384	37568776	705	61	65482	1.4367	0.075396	FBXL20
ENSG00000189275	10	133594734	133632535	224	43	71039	1.4367	0.075408	AL450307.1
ENSG00000139318	12	89731009	89757048	143	33	79283	1.4365	0.075424	DUSP6
ENSG00000167476	19	2242251	2279758	261	61	64033	1.4365	0.075428	JSRP1
ENSG00000185551	15	96859167	96893492	126	54	52465	1.4365	0.075434	NR2F2
ENSG00000221968	11	61630991	61669523	252	62	53551	1.4364	0.07545	FADS3
ENSG00000144591	2	220353589	220381710	130	33	57089	1.4363	0.075457	GMPPA
ENSG00000156886	16	31394633	31447826	262	60	46694	1.4361	0.075487	ITGAD
ENSG00000042980	8	24141553	24226531	634	65	63734	1.4361	0.075492	ADAM28
ENSG00000255104	17	15593006	15658092	359	76	54289	1.4357	0.075541	ZNF286A
ENSG00000181215	4	5948845	6001545	607	100	77586	1.4353	0.075594	C4orf50
ENSG00000165383	10	50107528	50153242	386	70	74548	1.4352	0.075608	LRRC18
ENSG00000267950	11	1285809	1306033	104	33	66899	1.4351	0.075627	AC136297.1
ENSG00000170477	12	53190333	53218335	209	57	73177	1.435	0.075637	KRT4
ENSG00000267477	19	11567055	11626513	360	55	66353	1.4348	0.075673	CTC-398G3.6
ENSG00000169344	16	20334374	20377623	281	68	64399	1.4341	0.075777	UMOD
ENSG00000109943	11	122699208	122753347	389	91	65742	1.4337	0.075826	CRTAM
ENSG00000183647	19	58101253	58134090	134	35	67462	1.4337	0.075831	ZNF530
ENSG00000269121	16	12052000	12072333	166	38	67072	1.433	0.075925	AC007216.2
ENSG00000084463	12	14929410	14966474	142	38	77172	1.433	0.075928	WBP11
ENSG00000196218	19	38914339	39088204	1201	140	61611	1.432	0.076072	RYR1
ENSG00000162068	16	2511500	2534146	67	26	29278	1.4318	0.076096	NTN3
ENSG00000094914	12	53691240	53728648	172	32	48349	1.4318	0.0761	AAAS
ENSG00000250091	12	124400971	124429531	157	24	49923	1.4315	0.076141	DNAH10OS
ENSG00000008256	7	6191407	6322275	804	110	55481	1.4315	0.076147	CYTH3
ENSG00000007216	17	26790311	26834799	235	46	60674	1.4313	0.076174	SLC13A2
ENSG00000172716	17	33667324	33710720	271	58	67149	1.4311	0.076201	SLFN11
ENSG00000223524	8	86737543	86759570	7	4	51364	1.4304	0.0763	REXO1L11P
ENSG00000255940	8	86746718	86768745	7	4	51364	1.4304	0.0763	REXO1L10P
ENSG00000148483	10	17784251	17852867	95	34	45196	1.4301	0.076351	TMEM236
ENSG00000268864	19	54092882	54116751	242	71	62138	1.4297	0.076408	CTB-167G5.5
ENSG00000064961	19	3562775	3589086	143	41	60931	1.4294	0.076439	HMG20B
ENSG00000206013	11	288200	309526	193	55	63626	1.4291	0.076493	IFITM5
ENSG00000101363	20	35908041	35955663	294	45	53921	1.4288	0.076536	MANBAL
ENSG00000129245	17	7484548	7528189	185	42	61435	1.4282	0.076612	FXR2
ENSG00000141569	17	73866416	73903084	222	46	58695	1.4276	0.076698	TRIM65
ENSG00000144231	2	128593840	128625731	190	38	64196	1.4274	0.076739	POLR2D
ENSG00000167771	11	63668693	63694316	74	18	52368	1.4273	0.076752	RCOR2
ENSG00000175324	8	38010839	38044248	113	30	57603	1.4271	0.076777	LSM1
ENSG00000258366	20	62279163	62338416	411	62	71724	1.4268	0.076817	RTEL1
ENSG00000171467	6	43264872	43347216	342	70	52471	1.4268	0.076822	ZNF318
ENSG00000164284	5	148714993	148744146	84	21	73081	1.4268	0.076824	GRPEL2
ENSG00000169955	16	30527244	30556668	99	33	49049	1.4267	0.076831	ZNF747
ENSG00000082153	2	201665317	201698569	108	29	59013	1.4259	0.076952	BZW1
ENSG00000185379	17	33416811	33458541	201	69	42276	1.4257	0.076977	RAD51D
ENSG00000172530	16	87972850	88120924	1505	100	60889	1.4256	0.076988	BANP
ENSG00000110944	12	56722663	56744193	66	18	61221	1.4255	0.077004	IL23A
ENSG00000183826	6	38126227	38617924	2714	252	60146	1.4253	0.077033	BTBD9
ENSG00000166181	11	43323513	43376079	172	48	67044	1.4252	0.077052	API5
ENSG00000178645	10	50877697	50928307	347	59	68315	1.4251	0.077059	C10orf53
ENSG00000108231	10	95507566	95567916	391	73	65538	1.4249	0.077087	LGI1
ENSG00000105223	19	40844363	40896346	249	64	68637	1.424	0.07722	PLD3
ENSG00000005175	12	48047070	48109844	253	47	68978	1.4238	0.077249	RPAP3
ENSG00000121594	3	119233140	119288449	393	65	76311	1.4236	0.077286	CD80
ENSG00000053108	5	132522147	132958255	2551	320	64628	1.4227	0.077418	FSTL4
ENSG00000184599	1	113253041	113279857	153	51	44832	1.4222	0.07749	FAM19A3
ENSG00000140506	15	75095057	75128099	148	31	65094	1.4221	0.077492	LMAN1L
ENSG00000174448	18	51840728	51894334	277	34	79221	1.4221	0.0775	STARD6
ENSG00000127337	12	69743483	69794576	328	44	79722	1.422	0.077514	YEATS4
ENSG00000067606	1	1971909	2126834	1083	123	55088	1.4216	0.077565	PRKCZ
ENSG00000129028	15	71163681	71195124	94	29	55177	1.4216	0.077574	THAP10
ENSG00000173065	17	27072996	27192250	343	38	71973	1.4211	0.077641	FAM222B
ENSG00000189325	6	36273534	36314662	206	72	63505	1.4209	0.077677	C6orf222
ENSG00000132591	17	27171956	27198085	85	21	66327	1.4208	0.077694	ERAL1
ENSG00000268730	15	99849300	99869828	118	31	64282	1.4207	0.0777	AC022819.2
ENSG00000026036	20	62280653	62340037	403	61	72289	1.4207	0.077705	RTEL1-TNFRSF6B
ENSG00000167701	8	145718356	145742557	137	43	35746	1.4206	0.077711	GPT
ENSG00000253251	5	64910592	64936718	164	32	72624	1.4199	0.077822	CTC-534A2.2
ENSG00000170419	7	54600018	54648773	358	65	62990	1.4195	0.077878	VSTM2A
ENSG00000223496	16	70274134	70295833	95	17	26244	1.4194	0.07789	EXOSC6
ENSG00000182783	1	248711784	248732797	85	11	57198	1.4193	0.07791	OR2T29
ENSG00000188629	19	9425021	9503293	514	62	48723	1.4184	0.078034	ZNF177
ENSG00000127412	7	142595267	142640905	274	37	61770	1.4177	0.078132	TRPV5
ENSG00000149452	11	62746626	62793311	197	56	60278	1.4177	0.078144	SLC22A8
ENSG00000215066	9	6457618	6480375	120	28	67075	1.4175	0.078164	C9orf38
ENSG00000185561	17	1601064	1623732	133	44	55647	1.4174	0.078181	TLCD2
ENSG00000152595	4	88732563	88777969	340	62	79119	1.4173	0.078196	MEPE
ENSG00000179409	17	637654	667239	185	44	67502	1.4173	0.0782	GEMIN4
ENSG00000086232	7	6051881	6108861	378	57	82559	1.4168	0.078274	EIF2AK1
ENSG00000144161	2	112959102	113022713	187	45	62317	1.4158	0.078424	ZC3H8
ENSG00000176533	19	2501217	2712707	1940	273	60270	1.4155	0.078464	GNG7
ENSG00000177200	16	53078945	53373062	1160	84	76774	1.4154	0.078481	CHD9
ENSG00000114739	3	38485342	38544633	266	41	63199	1.4143	0.078641	ACVR2B
ENSG00000221978	1	1311091	1344708	203	42	53975	1.4134	0.078762	CCNL2
ENSG00000101246	20	62319996	62349377	168	34	64995	1.4134	0.078772	ARFRP1
ENSG00000270011	19	9424850	9503293	517	63	48716	1.4131	0.078808	ZNF559-ZNF177
ENSG00000122674	7	5928356	5975605	266	56	61407	1.413	0.078831	CCZ1
ENSG00000158856	8	21896506	21950038	414	75	62693	1.4127	0.07887	DMTN
ENSG00000203661	1	248641885	248662898	50	13	49010	1.4124	0.078911	OR2T5
ENSG00000171103	2	29062687	29103167	203	40	54233	1.4116	0.079039	TRMT61B
ENSG00000122299	16	11834442	11901123	418	69	62396	1.4114	0.079066	ZC3H7A
ENSG00000130201	19	45705879	45747469	344	63	69996	1.4111	0.079108	EXOC3L2
ENSG00000186329	3	171551139	171666505	735	99	64224	1.4105	0.079201	TMEM212
ENSG00000074317	5	176037085	176067530	180	51	42715	1.4104	0.079215	SNCB
ENSG00000189350	2	29169477	29294239	940	143	71222	1.4103	0.07922	FAM179A
ENSG00000169429	4	74596223	74619433	120	27	52257	1.4101	0.079252	IL8
ENSG00000178538	8	61089906	61203971	822	107	69824	1.4098	0.079306	CA8
ENSG00000113810	3	160107062	160162750	248	51	58250	1.4096	0.079325	SMC4
ENSG00000165917	11	47449308	47480730	162	31	71594	1.4094	0.07936	RAPSN
ENSG00000115904	2	39198537	39361486	670	65	59217	1.4092	0.079381	SOS1
ENSG00000099998	22	24605622	24651110	322	58	67427	1.4092	0.079392	GGT5
ENSG00000155629	10	98343069	98490271	814	159	65345	1.4091	0.079396	PIK3AP1
ENSG00000169203	16	29485010	29527320	15	3	43861	1.409	0.079411	RP11-231C14.4
ENSG00000178395	1	223556715	223578812	100	20	65229	1.409	0.079417	C1orf65
ENSG00000064393	7	139236316	139487577	1230	162	54080	1.4088	0.079447	HIPK2
ENSG00000105717	19	19662522	19739725	354	44	49816	1.4087	0.079461	PBX4
ENSG00000003987	8	17145539	17281037	1327	147	64894	1.4082	0.079529	MTMR7
ENSG00000067955	16	67053019	67144961	287	44	55424	1.4082	0.079533	CBFB
ENSG00000183346	10	63412719	63536524	694	83	83068	1.4078	0.079596	C10orf107
ENSG00000124391	16	88694999	88716881	198	70	59369	1.4077	0.079612	IL17C
ENSG00000119913	10	114033493	114074793	277	64	65066	1.4069	0.07973	TECTB
ENSG00000178694	3	93771760	93857389	268	50	41662	1.4065	0.079784	NSUN3
ENSG00000154485	10	127445022	127474390	133	44	45920	1.4061	0.079841	MMP21
ENSG00000166927	11	60135955	60173424	237	45	51484	1.406	0.079865	MS4A7
ENSG00000179058	9	132364504	132393055	176	42	69814	1.4057	0.079906	C9orf50
ENSG00000177272	1	111204310	111227655	92	26	73289	1.4056	0.079917	KCNA3
ENSG00000186684	2	127931696	127987654	433	82	56152	1.4052	0.079977	CYP27C1
ENSG00000169903	3	149181761	149231068	450	54	91550	1.4051	0.079995	TM4SF4
ENSG00000182352	17	72570818	72600348	223	35	67816	1.4049	0.080025	C17orf77
ENSG00000183287	18	57088172	57374612	2366	257	64020	1.4045	0.080082	CCBE1
ENSG00000142082	11	205458	246931	342	45	83069	1.4045	0.080084	SIRT3
ENSG00000157881	1	2429972	2468039	236	48	56803	1.4044	0.080103	PANK4
ENSG00000137133	9	35802957	35825351	81	31	61672	1.4034	0.080252	HINT2
ENSG00000099194	10	102096881	102134591	210	50	59892	1.4026	0.080373	SCD
ENSG00000254413	22	50997298	51031394	258	50	76103	1.402	0.080461	CHKB-CPT1B
ENSG00000197472	1	247098849	247181395	661	98	62185	1.4018	0.080491	ZNF695
ENSG00000179163	1	24161567	24204784	270	30	61027	1.4017	0.080498	FUCA1
ENSG00000007341	1	113056140	113173447	596	66	58707	1.4016	0.080525	ST7L
ENSG00000116985	1	40212854	40264533	355	59	74469	1.4015	0.080531	BMP8B
ENSG00000157211	1	54588747	54629443	294	72	71168	1.4013	0.080567	CDCP2
ENSG00000141622	18	43896772	44053103	906	182	60806	1.4006	0.080674	RNF165
ENSG00000100916	14	36285524	36411531	567	100	50452	1.3996	0.08082	BRMS1L
ENSG00000205560	22	50997290	51027899	239	47	76238	1.3995	0.080827	CPT1B
ENSG00000170881	8	125476979	125510155	156	44	63638	1.3992	0.08087	RNF139
ENSG00000126254	19	36109932	36138588	120	32	64348	1.3984	0.080993	RBM42
ENSG00000100448	14	25032728	25055466	132	37	64878	1.3976	0.081121	CTSG
ENSG00000126216	13	113129325	113252481	686	78	60663	1.3974	0.08114	TUBGCP3
ENSG00000233539	7	46703383	46809449	750	123	70427	1.3965	0.081276	AC011294.3
ENSG00000175003	6	160532821	160589750	365	100	62703	1.3964	0.081304	SLC22A1
ENSG00000180658	6	132011520	132032635	77	18	60394	1.3961	0.081345	OR2A4
ENSG00000197428	11	4650945	4672068	206	41	82817	1.3958	0.081389	OR51D1
ENSG00000267893	17	70026164	70046872	154	31	71295	1.3957	0.081409	AC007461.1
ENSG00000125508	20	62162163	62188857	202	29	53333	1.3955	0.081427	SRMS
ENSG00000136158	13	80900111	80925086	127	50	53784	1.3954	0.081446	SPRY2
ENSG00000164451	6	116840174	116890031	235	39	73338	1.3954	0.081454	FAM26D
ENSG00000186166	11	118858852	118896501	291	39	59840	1.3947	0.081555	CCDC84
ENSG00000151692	2	7047523	7218417	1119	141	72344	1.3941	0.081644	RNF144A
ENSG00000167548	12	49402758	49463557	157	38	48464	1.3939	0.08167	KMT2D
ENSG00000249967	10	99334131	99443667	615	107	57290	1.3939	0.081676	PI4K2A
ENSG00000180917	16	71305292	71333618	144	29	82429	1.3939	0.08168	CMTR2
ENSG00000143740	1	227906240	227978927	414	81	57381	1.3938	0.081691	SNAP47
ENSG00000244693	7	143953794	143976381	17	7	39902	1.3938	0.081691	CTAGE8
ENSG00000187672	3	55532336	56512391	5455	382	72550	1.3938	0.081694	ERC2
ENSG00000108417	17	39567005	39590775	141	26	78639	1.3932	0.081783	KRT37
ENSG00000038219	4	13560362	13639347	322	49	62165	1.3928	0.081836	BOD1L1
ENSG00000228008	3	49931278	49964370	97	27	59484	1.3925	0.081882	CTD-2330K9.3
ENSG00000203812	1	149812643	149833191	26	12	56907	1.3913	0.082071	HIST2H2AA4
ENSG00000203852	1	149814181	149835836	26	12	56907	1.3913	0.082071	HIST2H3A
ENSG00000166105	11	134134139	134199458	388	80	58625	1.3907	0.082152	GLB1L3
ENSG00000140323	15	40640436	40673257	170	48	70487	1.3907	0.082164	DISP2
ENSG00000205517	19	11485017	11540018	259	55	58707	1.3906	0.08217	RGL3
ENSG00000249115	19	36093646	36126251	130	37	65079	1.3904	0.082208	HAUS5
ENSG00000196456	7	150055879	150119558	441	82	57737	1.3902	0.082234	ZNF775
ENSG00000059769	9	114383632	114442508	387	66	72989	1.3901	0.082249	DNAJC25
ENSG00000244115	9	114383666	114442509	387	66	72989	1.3901	0.082249	DNAJC25-GNG10
ENSG00000113249	5	156446424	156496130	343	65	74236	1.3895	0.082344	HAVCR1
ENSG00000100987	20	25041521	25072996	164	28	63531	1.3893	0.08237	VSX1
ENSG00000123405	12	54675895	54704905	91	35	45601	1.3892	0.082381	NFE2
ENSG00000161653	17	42071914	42096431	106	28	81327	1.3889	0.082438	NAGS
ENSG00000076003	2	136587196	136643996	307	46	49994	1.3885	0.082499	MCM6
ENSG00000055813	2	56401258	56623308	1451	188	67661	1.3885	0.0825	CCDC85A
ENSG00000147588	8	82342561	82369758	192	33	60708	1.3884	0.082504	PMP2
ENSG00000068137	17	40809932	40839048	111	32	48555	1.3883	0.082525	PLEKHH3
ENSG00000137700	11	118884824	118911616	197	44	58592	1.3882	0.082531	SLC37A4
ENSG00000142698	1	34622484	34694732	488	99	62298	1.3881	0.082547	C1orf94
ENSG00000188558	1	248674916	248695964	111	16	44686	1.388	0.082562	OR2G6
ENSG00000021776	15	35137732	35272040	713	76	59828	1.3878	0.082604	AQR
ENSG00000170298	17	20342708	20380852	99	19	50962	1.3871	0.082709	LGALS9B
ENSG00000172774	11	57972217	57993195	160	31	79378	1.3869	0.08273	OR1S1
ENSG00000183617	19	3752662	3778573	174	50	62212	1.3869	0.082744	MRPL54
ENSG00000137693	11	101971192	102114154	763	103	59225	1.3866	0.082788	YAP1
ENSG00000073536	17	33445772	33479334	181	50	41276	1.3864	0.082816	NLE1
ENSG00000204683	10	21404692	21445488	233	55	51861	1.386	0.082874	C10orf113
ENSG00000065491	6	37215548	37310746	558	50	48706	1.386	0.082876	TBC1D22B
ENSG00000111249	12	111461828	111798358	1682	165	44063	1.3856	0.082933	CUX2
ENSG00000205129	4	186337394	186380980	275	54	67618	1.3854	0.082971	C4orf47
ENSG00000176165	14	29225050	29248870	64	33	55715	1.3853	0.082985	FOXG1
ENSG00000197959	1	171800621	172397606	3294	234	63483	1.3851	0.083008	DNM3
ENSG00000163001	2	55736740	55783015	186	42	85741	1.3843	0.083136	CCDC104
ENSG00000269559	4	75013327	75034085	78	18	28232	1.3842	0.083149	AC093677.1
ENSG00000115350	2	75175619	75207255	174	42	61199	1.3841	0.083163	POLE4
ENSG00000243509	20	62318021	62340037	128	34	59621	1.384	0.083183	TNFRSF6B
ENSG00000181408	17	80322153	80343462	183	29	66400	1.3839	0.083198	UTS2R
ENSG00000178445	9	6522464	6655650	1241	169	60285	1.3838	0.083209	GLDC
ENSG00000147894	9	27536544	27583864	334	63	74022	1.3838	0.083211	C9orf72
ENSG00000075239	11	107982243	108028503	245	58	53890	1.3835	0.08325	ACAT1
ENSG00000068885	3	159964774	160127668	608	93	53027	1.3832	0.083297	IFT80
ENSG00000143786	1	224612362	224938251	1814	189	64043	1.3831	0.083316	CNIH3
ENSG00000155876	9	19039372	19061019	145	27	83544	1.3828	0.083358	RRAGA
ENSG00000205439	21	46067849	46088258	180	28	76658	1.3828	0.083368	KRTAP12-3
ENSG00000100266	22	43221418	43421151	1246	88	66154	1.3818	0.083524	PACSIN2
ENSG00000187786	8	145311517	145333045	9	4	31264	1.3814	0.083577	SCXB
ENSG00000068971	11	64675025	64711945	162	33	59785	1.3814	0.083582	PPP2R5B
ENSG00000198336	17	45267812	45311045	270	30	53270	1.3813	0.083592	MYL4
ENSG00000173545	5	16441628	16475901	168	39	55760	1.3813	0.083596	ZNF622
ENSG00000077348	19	41882279	41913384	219	36	51418	1.3812	0.083613	EXOSC5
ENSG00000253896	8	12601	39775	4	1	43861	1.3808	0.083664	AC144568.2
ENSG00000102580	13	96319393	96457243	597	45	43522	1.3807	0.083681	DNAJC3
ENSG00000148655	10	77350998	78329925	4847	365	59556	1.3805	0.083715	C10orf11
ENSG00000069431	12	21940335	22104336	733	126	62117	1.3805	0.083715	ABCC9
ENSG00000134042	18	48314574	48361772	326	83	73132	1.3805	0.083719	MRO
ENSG00000072195	2	220289568	220373009	355	83	55302	1.3804	0.083726	SPEG
ENSG00000125522	20	62727173	62748524	115	26	78785	1.3798	0.083822	NPBWR2
ENSG00000125482	9	135241008	135292209	339	59	44233	1.3797	0.083838	TTF1
ENSG00000198598	12	132302938	132346328	315	83	65630	1.3791	0.083927	MMP17
ENSG00000173728	1	244505937	244562965	454	98	65758	1.3788	0.083984	C1orf100
ENSG00000124444	19	44090544	44115309	121	36	46844	1.3787	0.08399	ZNF576
ENSG00000241595	17	39395939	39416904	148	23	64800	1.3786	0.084005	KRTAP9-4
ENSG00000213578	15	75108888	75134141	101	29	65200	1.3786	0.084008	CPLX3
ENSG00000188690	10	127467146	127521817	276	42	57012	1.3784	0.084033	UROS
ENSG00000167552	12	49568579	49593107	101	25	55766	1.3775	0.084182	TUBA1A
ENSG00000175093	3	140760244	140877453	727	116	46401	1.3769	0.084266	SPSB4
ENSG00000142556	19	52506018	52543493	190	34	75764	1.3767	0.0843	ZNF614
ENSG00000198131	19	58729960	58798815	511	79	66055	1.3766	0.084322	ZNF544
ENSG00000203786	1	152720506	152744529	178	39	50097	1.3761	0.084394	KPRP
ENSG00000198099	4	100034808	100088949	404	26	95707	1.376	0.084412	ADH4
ENSG00000157036	3	38527618	38593652	286	54	67400	1.3759	0.084419	EXOG
ENSG00000138386	2	191501472	191567492	296	50	75687	1.3759	0.084429	NAB1
ENSG00000105993	7	157118075	157220133	1005	106	54500	1.3758	0.084436	DNAJB6
ENSG00000143612	1	154169182	154203104	119	35	41646	1.3758	0.084443	C1orf43
ENSG00000099958	22	24166690	24191315	236	41	76169	1.3756	0.08447	DERL3
ENSG00000182544	12	53635035	53658189	127	35	62310	1.3756	0.084479	MFSD5
ENSG00000141750	17	37356789	37392125	228	63	43310	1.3752	0.084528	STAC2
ENSG00000127980	7	92106334	92167845	262	50	59512	1.3746	0.084629	PEX1
ENSG00000167900	17	76160160	76193314	287	62	68590	1.3742	0.084687	TK1
ENSG00000156575	11	57134242	57158623	135	24	51565	1.3739	0.084735	PRG3
ENSG00000100417	22	41962898	41995894	163	30	41047	1.3735	0.084798	PMM1
ENSG00000197826	4	81246874	81894910	3204	159	59560	1.3734	0.084811	C4orf22
ENSG00000163217	2	69082613	69108649	128	32	56601	1.3728	0.084913	BMP10
ENSG00000132518	17	7895912	7933657	214	58	65123	1.3722	0.084993	GUCY2D
ENSG00000006071	11	17404432	17508449	757	123	72182	1.3721	0.085015	ABCC8
ENSG00000116785	1	196733925	196773203	347	18	65673	1.3718	0.085063	CFHR3
ENSG00000107954	10	105243736	105362309	569	102	75939	1.3715	0.08511	NEURL1
ENSG00000240694	8	26352202	26381608	212	41	73419	1.3712	0.085155	PNMA2
ENSG00000143436	1	151722119	151746040	122	27	67838	1.3712	0.085163	MRPL9
ENSG00000149257	11	75263101	75293828	189	52	64621	1.371	0.085181	SERPINH1
ENSG00000268402	6	143749575	143774295	151	21	63031	1.3707	0.085241	AL031320.1
ENSG00000163577	3	170596204	170636482	160	39	68936	1.3701	0.085328	EIF5A2
ENSG00000163297	4	80812303	81056608	1101	88	69814	1.3696	0.0854	ANTXR2
ENSG00000198105	10	38081751	38157034	442	42	75881	1.3694	0.085436	ZNF248
ENSG00000212722	17	39251584	39272740	292	23	73112	1.3689	0.08552	KRTAP4-9
ENSG00000204486	1	13506066	13536943	13	4	45522	1.3686	0.085567	PRAMEF21
ENSG00000167123	9	131164030	131209626	282	49	52714	1.3685	0.085576	CERCAM
ENSG00000089916	14	76608259	76730685	759	94	72763	1.3683	0.085613	GPATCH2L
ENSG00000188321	19	9424448	9471838	308	49	51437	1.3683	0.085615	ZNF559
ENSG00000107742	10	73808793	73858790	320	62	61227	1.3682	0.085626	SPOCK2
ENSG00000136861	9	123141147	123352448	908	117	46886	1.3681	0.08564	CDK5RAP2
ENSG00000269120	13	41101138	41121323	111	33	81486	1.368	0.085652	AL133318.1
ENSG00000119522	9	126131933	126702431	2604	180	69703	1.368	0.085655	DENND1A
ENSG00000140263	15	45305302	45379383	403	68	51517	1.3678	0.085692	SORD
ENSG00000095951	6	11998995	12175232	987	144	66094	1.3677	0.085698	HIVEP1
ENSG00000078795	5	137213657	137288436	241	47	66610	1.3676	0.085725	PKD2L2
ENSG00000197162	16	30575061	30607092	91	24	38685	1.3672	0.085779	ZNF785
ENSG00000118689	6	108871038	109015977	593	88	54010	1.3671	0.085795	FOXO3
ENSG00000100029	22	30962612	31013070	344	83	71665	1.367	0.085809	PES1
ENSG00000130511	19	18519674	18555372	130	30	61867	1.367	0.085811	SSBP4
ENSG00000015153	12	42540906	42642151	620	75	47654	1.3669	0.085822	YAF2
ENSG00000105610	19	12985237	13007995	83	22	64151	1.3668	0.085839	KLF1
ENSG00000061794	12	27853706	27919228	308	47	67380	1.3664	0.085914	MRPS35
ENSG00000249852	7	217554	239557	179	46	59875	1.3663	0.085927	AC145676.2
ENSG00000158717	16	88752903	88782829	303	76	60935	1.3662	0.085945	RNF166
ENSG00000132669	20	19857165	19993101	1003	188	62340	1.366	0.085975	RIN2
ENSG00000129255	17	7476847	7506107	124	33	65631	1.3659	0.085993	MPDU1
ENSG00000156256	21	30386950	30436809	225	50	48976	1.3657	0.086022	USP16
ENSG00000119616	14	75169847	75213394	145	37	55970	1.3655	0.086052	FCF1
ENSG00000129226	17	7472785	7495429	91	28	71443	1.3654	0.086057	CD68
ENSG00000046889	8	68854353	69159265	1901	220	71999	1.3654	0.086067	PREX2
ENSG00000167258	17	37607764	37731160	486	52	67864	1.3647	0.08617	CDK12
ENSG00000172116	2	87032462	87099047	323	53	59156	1.3647	0.086175	CD8B
ENSG00000136868	9	115973808	116038674	318	51	82896	1.3645	0.086206	SLC31A1
ENSG00000138031	2	25032038	25152708	767	81	76317	1.3641	0.086275	ADCY3
ENSG00000100697	14	95542565	95634347	386	55	52497	1.3639	0.086299	DICER1
ENSG00000168246	5	171626644	171721075	546	58	70315	1.3636	0.086342	UBTD2
ENSG00000112357	6	137133717	137245075	535	74	66284	1.3635	0.086365	PEX7
ENSG00000149599	20	30425440	30468550	200	58	65937	1.3634	0.086382	DUSP15
ENSG00000141437	18	29329525	29350843	139	39	66429	1.3633	0.086389	SLC25A52
ENSG00000139505	13	25792307	25872147	519	91	45306	1.363	0.086442	MTMR6
ENSG00000107779	10	88506407	88702595	1068	96	65225	1.3629	0.086465	BMPR1A
ENSG00000198090	17	39285685	39306739	140	31	56860	1.3623	0.086556	KRTAP4-6
ENSG00000240857	2	18725989	18751946	124	45	61078	1.362	0.086594	RDH14
ENSG00000084207	11	67341066	67364131	171	30	65307	1.362	0.0866	GSTP1
ENSG00000241360	22	38044734	38072941	189	38	62156	1.3612	0.086733	PDXP
ENSG00000213186	3	160140233	160213561	363	67	56967	1.361	0.086752	TRIM59
ENSG00000107263	9	134442157	134625461	918	114	65221	1.3609	0.086776	RAPGEF1
ENSG00000140854	16	57759642	57801162	256	65	62433	1.3607	0.086809	KATNB1
ENSG00000126243	19	36416260	36446669	212	32	49335	1.3606	0.086816	LRFN3
ENSG00000172901	5	115288151	115373316	845	156	63042	1.3604	0.086848	AQPEP
ENSG00000073910	13	32595437	32880794	1667	246	69123	1.3602	0.086877	FRY
ENSG00000086991	11	89047524	89332779	1625	158	51435	1.3595	0.08699	NOX4
ENSG00000184492	2	114246661	114268728	64	12	51534	1.3593	0.087028	FOXD4L1
ENSG00000170385	1	211734910	211762084	124	34	69420	1.359	0.087074	SLC30A1
ENSG00000174059	1	208047594	208094747	271	62	76549	1.3588	0.087108	CD34
ENSG00000155252	10	99334131	99446191	634	110	57398	1.3587	0.087119	PI4K2A
ENSG00000161791	12	50021724	50111948	311	40	61159	1.3587	0.087126	FMNL3
ENSG00000188782	1	26507052	26539459	240	50	59984	1.3582	0.087203	CATSPER4
ENSG00000163285	4	46027786	46136098	616	60	75209	1.3581	0.087217	GABRG1
ENSG00000138738	4	121596074	121854025	1663	120	78906	1.358	0.087232	PRDM5
ENSG00000178243	9	138225095	138248408	185	48	53830	1.3577	0.087287	C9orf62
ENSG00000139517	13	28110050	28204541	562	81	73682	1.3573	0.087345	LNX2
ENSG00000130023	6	170141718	170191680	296	40	71470	1.3572	0.087367	ERMARD
ENSG00000182217	1	149815607	149842714	20	9	56149	1.357	0.087389	HIST2H4B
ENSG00000076344	16	308300	335980	262	77	50852	1.3568	0.08742	RGS11
ENSG00000187266	19	11478236	11505018	102	33	56289	1.3566	0.087451	EPOR
ENSG00000175189	12	57818543	57854611	144	38	63248	1.356	0.087542	INHBC
ENSG00000224870	1	1324902	1347426	131	35	48141	1.3551	0.087694	RP4-758J18.2
ENSG00000070371	22	19156986	19289239	829	81	62510	1.3545	0.087788	CLTCL1
ENSG00000107165	9	12675439	12720290	265	42	79746	1.3545	0.08779	TYRP1
ENSG00000070748	10	50807141	50911925	704	141	58778	1.3534	0.08796	CHAT
ENSG00000115183	2	159815146	160099170	1517	165	77324	1.3533	0.08798	TANC1
ENSG00000196570	5	176817108	176837637	94	37	46787	1.3532	0.087999	PFN3
ENSG00000015475	22	18206906	18267536	488	124	60572	1.3529	0.088039	BID
ENSG00000051180	15	40976972	41034354	230	35	67866	1.3526	0.088093	RAD51
ENSG00000134389	1	196936667	196988804	361	41	44218	1.3525	0.088115	CFHR5
ENSG00000100485	14	50573847	50708276	875	98	61479	1.3512	0.088314	SOS2
ENSG00000107130	9	132924857	133009583	663	133	61621	1.3512	0.08832	NCS1
ENSG00000135624	2	73450548	73490149	168	34	73780	1.3502	0.08847	CCT7
ENSG00000204850	19	46987765	47009755	165	41	73947	1.35	0.088508	AC011484.1
ENSG00000106400	7	100850949	100877471	162	36	51231	1.3498	0.088547	ZNHIT1
ENSG00000152952	3	145777227	145891440	594	59	68480	1.3493	0.088628	PLOD2
ENSG00000152527	2	43854412	44005126	1208	123	68546	1.3491	0.088647	PLEKHH2
ENSG00000151778	13	44937801	44981850	203	55	48442	1.3491	0.088655	SERP2
ENSG00000250254	4	37952056	37972746	142	29	74969	1.3489	0.088687	PTTG2
ENSG00000104967	19	46426992	46486804	288	79	61616	1.3485	0.088753	NOVA2
ENSG00000203985	1	54464412	54493856	184	30	75795	1.3484	0.088762	LDLRAD1
ENSG00000073734	2	169769448	169897832	908	127	64129	1.3475	0.088914	ABCB11
ENSG00000170633	12	121827844	121878389	275	32	70031	1.3473	0.088937	RNF34
ENSG00000119820	2	32492979	32551663	301	73	57420	1.3472	0.088955	YIPF4
ENSG00000196505	1	118396107	118482253	423	42	35070	1.3468	0.089015	GDAP2
ENSG00000175066	3	141872414	141954449	431	83	64410	1.3463	0.08911	GK5
ENSG00000118094	11	118518026	118560399	242	26	68987	1.346	0.089145	TREH
ENSG00000146215	6	43257448	43286535	139	38	53997	1.3458	0.08918	CRIP3
ENSG00000060656	1	29553028	29663325	530	104	70030	1.3456	0.089219	PTPRU
ENSG00000135469	12	56650642	56674750	58	17	61575	1.3453	0.08926	COQ10A
ENSG00000148082	9	91618060	91803682	1055	124	68435	1.3452	0.089286	SHC3
ENSG00000161654	17	42102003	42154987	214	51	60670	1.3451	0.089294	LSM12
ENSG00000215853	1	152116071	152141704	99	24	48369	1.3449	0.089321	RPTN
ENSG00000171798	10	134963951	135049916	741	100	62472	1.3447	0.089365	KNDC1
ENSG00000120137	5	167965500	168016605	193	47	55686	1.3447	0.089367	PANK3
ENSG00000048405	7	126976844	127081978	552	69	77993	1.3446	0.089378	ZNF800
ENSG00000167549	17	27931774	27959925	84	37	54422	1.3444	0.089402	CORO6
ENSG00000054148	9	139733176	139755488	92	29	33057	1.3444	0.089416	PHPT1
ENSG00000164620	5	141006517	141030644	111	35	79009	1.3443	0.089419	RELL2
ENSG00000163673	3	36743913	36791352	234	65	58346	1.3438	0.089503	DCLK3
ENSG00000268310	17	76200462	76230740	253	41	72208	1.3437	0.089517	AC087645.1
ENSG00000059145	16	1403206	1474752	461	79	49993	1.3437	0.089529	UNKL
ENSG00000206418	18	8599443	8649379	339	52	68245	1.3426	0.089699	RAB12
ENSG00000124422	17	20892910	20957073	460	55	65811	1.3425	0.089722	USP22
ENSG00000153250	2	161118662	161360305	1051	101	74250	1.3421	0.089785	RBMS1
ENSG00000099985	22	30648818	30672829	95	41	61303	1.3417	0.089854	OSM
ENSG00000100243	22	43003846	43055574	389	62	56949	1.3413	0.089918	CYB5R3
ENSG00000167094	9	130468345	130503879	163	33	55175	1.341	0.089954	TTC16
ENSG00000154914	17	9538015	9643008	751	107	51713	1.3408	0.089998	USP43
ENSG00000101639	18	12981361	13135051	912	97	67871	1.3406	0.090024	CEP192
ENSG00000168925	16	75242898	75268822	272	51	79542	1.3406	0.090026	CTRB1
ENSG00000089685	17	76200267	76231717	268	43	70461	1.3399	0.090137	BIRC5
ENSG00000198162	1	117900071	118081494	942	91	71901	1.3395	0.090202	MAN1A2
ENSG00000171877	15	44152962	44497450	1347	103	54164	1.3395	0.090211	FRMD5
ENSG00000130764	1	3686784	3723068	280	42	84856	1.3393	0.090231	LRRC47
ENSG00000164022	4	107226701	107280383	251	42	66035	1.3388	0.09031	AIMP1
ENSG00000185305	5	53169775	53616412	2567	236	73390	1.3387	0.090331	ARL15
ENSG00000165905	11	45933172	45960647	105	34	70053	1.3384	0.090389	GYLTL1B
ENSG00000125864	20	17464550	17559865	648	158	64462	1.3381	0.090436	BFSP1
ENSG00000123416	12	49511565	49535180	109	20	51429	1.3367	0.090655	TUBA1B
ENSG00000142303	19	8635126	8685620	286	89	53208	1.3367	0.090665	ADAMTS10
ENSG00000167695	17	625652	656206	229	56	68047	1.3367	0.090668	FAM57A
ENSG00000189030	1	156258415	156279428	87	21	67739	1.3362	0.09074	VHLL
ENSG00000137628	4	169127444	169249958	795	81	61026	1.3351	0.09092	DDX60
ENSG00000100483	14	50565350	50593318	182	39	62682	1.3351	0.090921	VCPKMT
ENSG00000139637	12	53683470	53710961	123	25	47593	1.3348	0.090973	C12orf10
ENSG00000176293	19	58560607	58607677	287	71	58291	1.3347	0.090989	ZNF135
ENSG00000181023	11	5747681	5768768	169	26	80826	1.3336	0.091171	OR56B1
ENSG00000084676	2	24704783	25003571	1107	84	79998	1.3333	0.091212	NCOA1
ENSG00000166391	11	75418864	75454003	251	56	57541	1.3333	0.091218	MOGAT2
ENSG00000176555	11	48317775	48338704	198	29	62576	1.3331	0.091248	OR4S1
ENSG00000143919	2	44579089	45009731	2614	176	58601	1.3331	0.091252	CAMKMT
ENSG00000170486	12	52969373	53005322	255	44	78972	1.3326	0.091334	KRT72
ENSG00000186496	18	32936661	32967301	153	35	63987	1.3324	0.09136	ZNF396
ENSG00000259494	15	88992707	89020650	179	22	23128	1.3324	0.09137	MRPL46
ENSG00000121058	17	55005548	55048415	222	55	59222	1.3323	0.091386	COIL
ENSG00000114166	3	20071515	20205896	879	117	80493	1.3322	0.09139	KAT2B
ENSG00000061337	8	20093676	20171474	597	141	66145	1.3322	0.09139	LZTS1
ENSG00000084734	2	27709709	27756554	190	47	65171	1.3322	0.091401	GCKR
ENSG00000123607	2	166703985	166820353	666	94	53507	1.3319	0.091445	TTC21B
ENSG00000162576	1	1278069	1307157	237	33	59464	1.3317	0.091478	MXRA8
ENSG00000197619	19	52484585	52521483	210	31	83692	1.3317	0.091483	ZNF615
ENSG00000100596	14	77962340	78093116	1030	111	68243	1.3306	0.091667	SPTLC2
ENSG00000095209	9	108446825	108548893	671	52	64295	1.3305	0.091677	TMEM38B
ENSG00000131323	14	103233813	103387837	825	94	54931	1.3305	0.091679	TRAF3
ENSG00000110536	11	47576982	47605013	97	22	45749	1.3304	0.091687	PTPMT1
ENSG00000205693	12	27905671	27934209	160	19	78017	1.3295	0.091835	MANSC4
ENSG00000185339	22	30992825	31033265	449	72	75919	1.3294	0.09186	TCN2
ENSG00000127720	12	82742276	82883015	717	60	62988	1.3287	0.091979	METTL25
ENSG00000100578	14	58884103	59025216	475	52	43693	1.3287	0.09198	KIAA0586
ENSG00000269881	16	289546	329942	370	79	48357	1.3285	0.092009	ITFG3
ENSG00000181323	17	7313679	7334951	109	41	56433	1.3283	0.092033	SPEM1
ENSG00000156253	21	30366705	30401699	195	45	51903	1.3281	0.092081	RWDD2B
ENSG00000101306	20	30397111	30432492	163	31	68059	1.3278	0.09212	MYLK2
ENSG00000163075	2	120292008	120429827	538	82	56464	1.3275	0.09217	PCDP1
ENSG00000145194	3	183957438	184020819	239	42	72245	1.3274	0.092183	ECE2
ENSG00000153132	4	141299609	141359122	278	41	67720	1.3267	0.092296	CLGN
ENSG00000110660	11	107651717	107809019	1203	120	68678	1.3267	0.092297	SLC35F2
ENSG00000101049	20	42177608	42226877	313	85	64201	1.3267	0.092303	SGK2
ENSG00000103051	16	70504471	70567468	309	33	38346	1.3266	0.092314	COG4
ENSG00000002549	4	17568815	17619595	360	40	57814	1.3266	0.092324	LAP3
ENSG00000143867	2	19541246	19568414	120	41	70217	1.3265	0.09234	OSR1
ENSG00000185650	14	69244377	69273190	141	31	77373	1.3261	0.092398	ZFP36L1
ENSG00000162078	16	2870170	2898967	211	46	47620	1.326	0.092427	ZG16B
ENSG00000071967	2	172368757	172424643	413	66	74427	1.3259	0.09244	CYBRD1
ENSG00000142039	19	41806094	41840788	145	29	63463	1.3258	0.092445	CCDC97
ENSG00000173557	2	26775450	26812400	241	72	55803	1.3258	0.092452	C2orf70
ENSG00000183598	1	149774826	149795236	56	12	62168	1.3257	0.092476	HIST2H3D
ENSG00000104067	15	29981571	30271068	1256	170	75071	1.3254	0.092511	TJP1
ENSG00000251369	19	58036625	58081231	182	42	46686	1.3252	0.092557	ZNF550
ENSG00000134444	18	59844491	59984355	798	79	71713	1.3248	0.092612	KIAA1468
ENSG00000141756	17	39958932	39989465	148	30	75796	1.3246	0.09266	FKBP10
ENSG00000091656	8	77583454	77789521	875	142	63309	1.3245	0.092669	ZFHX4
ENSG00000258945	14	85984943	86005730	116	33	63536	1.3242	0.092726	RP11-497E19.2
ENSG00000103275	16	1345548	1387019	352	51	68533	1.3231	0.092904	UBE2I
ENSG00000185559	14	101182042	101211539	189	63	64280	1.3224	0.093024	DLK1
ENSG00000138760	4	77069890	77145046	576	58	65772	1.3223	0.093038	SCARB2
ENSG00000164308	5	96201643	96265420	454	41	85676	1.3222	0.093058	ERAP2
ENSG00000163254	2	208982861	209004554	172	38	77877	1.3221	0.093064	CRYGC
ENSG00000165125	7	142558956	142593507	216	30	63686	1.3219	0.093098	TRPV6
ENSG00000118407	6	75991575	76213454	1047	109	46449	1.3219	0.0931	FILIP1
ENSG00000267970	7	48877362	48901221	199	43	60406	1.3217	0.093138	AC004899.1
ENSG00000183723	16	66638653	66740610	341	35	78308	1.3215	0.093167	CMTM4
ENSG00000144935	3	142432916	142536730	515	70	54168	1.3214	0.093185	TRPC1
ENSG00000177675	12	7489281	7642493	682	131	66087	1.3214	0.09319	CD163L1
ENSG00000115380	2	56083102	56161274	455	83	72071	1.3212	0.093216	EFEMP1
ENSG00000254873	11	118257810	118282610	85	23	70122	1.3212	0.09322	RP11-770J1.5
ENSG00000162545	1	20798884	20822713	78	29	66498	1.321	0.093246	CAMK2N1
ENSG00000142798	1	22138738	22273790	861	151	64633	1.321	0.093259	HSPG2
ENSG00000163104	4	95118762	95222443	568	66	56172	1.3209	0.093264	SMARCAD1
ENSG00000132507	17	7200318	7225774	151	37	64783	1.3203	0.093373	EIF5A
ENSG00000139644	12	50091508	50168717	365	38	77529	1.3203	0.093374	TMBIM6
ENSG00000164916	7	4673388	4821074	1187	164	52930	1.3196	0.093486	FOXK1
ENSG00000261459	16	30527244	30556173	97	32	48594	1.319	0.093583	ZNF747
ENSG00000162444	1	10047264	10086078	198	43	54190	1.3189	0.093595	RBP7
ENSG00000221926	17	15521274	15597625	451	77	47574	1.3189	0.093603	TRIM16
ENSG00000169957	16	30525325	30548142	74	26	41714	1.3189	0.093605	ZNF768
ENSG00000153487	13	111355083	111383421	144	27	71216	1.3189	0.093606	ING1
ENSG00000130489	22	50951997	50974868	176	44	56133	1.3187	0.093629	SCO2
ENSG00000163932	3	53180025	53236733	296	68	61553	1.3187	0.093641	PRKCD
ENSG00000149499	11	62359690	62390237	82	20	65037	1.3186	0.093659	EML3
ENSG00000196850	12	110959120	111031125	275	39	60382	1.3185	0.093673	PPTC7
ENSG00000172113	3	48324754	48353175	105	13	81492	1.3183	0.093704	NME6
ENSG00000128709	2	176977088	176999853	108	38	61570	1.3182	0.093721	HOXD9
ENSG00000014824	4	41982489	42102474	748	45	75605	1.3178	0.093784	SLC30A9
ENSG00000143376	1	151574541	151681567	472	78	47679	1.3178	0.093789	SNX27
ENSG00000167074	22	41753337	41805330	293	43	47870	1.3171	0.093899	TEF
ENSG00000175756	1	1299110	1320875	210	28	64514	1.317	0.093923	AURKAIP1
ENSG00000146281	6	89845769	89885284	250	44	65762	1.3169	0.093928	PM20D2
ENSG00000011295	17	15892694	15958329	381	56	55711	1.3169	0.093936	TTC19
ENSG00000183801	11	7496619	7542608	343	65	72036	1.3168	0.093948	OLFML1
ENSG00000141736	17	37834167	37896679	215	44	61000	1.3167	0.093974	ERBB2
ENSG00000089775	14	64905824	64981931	350	55	69458	1.3166	0.093994	ZBTB25
ENSG00000039560	5	34646342	34842732	1311	187	70100	1.3161	0.094062	RAI14
ENSG00000204120	2	233552009	233735285	1136	80	59450	1.3161	0.094076	GIGYF2
ENSG00000196935	12	64228073	64551613	1527	217	57234	1.316	0.094093	SRGAP1
ENSG00000131013	6	149815869	149877174	255	46	45015	1.3158	0.094128	PPIL4
ENSG00000138035	2	55851400	55931045	402	52	91906	1.3156	0.094158	PNPT1
ENSG00000214842	2	17681851	17709706	139	21	76947	1.315	0.094256	RAD51AP2
ENSG00000124256	20	56168902	56205632	269	75	50942	1.315	0.094257	ZBP1
ENSG00000124203	20	57756075	57844168	492	103	65826	1.3148	0.094295	ZNF831
ENSG00000142459	19	7885119	7939862	244	40	80151	1.3142	0.094386	EVI5L
ENSG00000100395	22	41591209	41637275	267	34	62651	1.314	0.094422	L3MBTL2
ENSG00000149489	11	62369194	62392592	75	21	57306	1.3139	0.094447	ROM1
ENSG00000145936	5	169791675	169826681	260	65	73566	1.3132	0.094558	KCNMB1
ENSG00000167693	17	692553	893010	2193	276	63955	1.3128	0.094623	NXN
ENSG00000168904	15	99781567	99940934	927	116	67576	1.3127	0.094649	LRRC28
ENSG00000110711	11	67240512	67268574	96	17	47821	1.3125	0.094676	AIP
ENSG00000139083	12	11792788	12058336	1519	234	63295	1.3125	0.094677	ETV6
ENSG00000177556	5	151111877	151162093	259	48	59322	1.3123	0.094707	ATOX1
ENSG00000180357	15	64742941	64988264	1110	80	54356	1.3122	0.094729	ZNF609
ENSG00000162290	3	53307447	53391654	379	70	52224	1.3119	0.094782	DCP1A
ENSG00000159256	21	37682487	37768446	514	56	69781	1.3118	0.094793	MORC3
ENSG00000185633	12	57618686	57644498	81	32	50319	1.3117	0.094805	NDUFA4L2
ENSG00000129235	17	6534078	6557861	148	26	84527	1.3116	0.094828	TXNDC17
ENSG00000182187	2	208997297	209020892	208	36	66704	1.3114	0.094861	CRYGB
ENSG00000126267	19	36129125	36159763	158	38	69307	1.3113	0.094884	COX6B1
ENSG00000264668	8	144319280	144368573	401	44	55484	1.3112	0.094892	ZFP41
ENSG00000162885	1	235603238	235677781	326	51	68922	1.3109	0.094946	B3GALNT2
ENSG00000026950	6	26392465	26425444	225	24	90133	1.3107	0.094981	BTN3A1
ENSG00000164187	5	36088514	36162063	327	65	51320	1.3102	0.095061	LMBRD2
ENSG00000056661	17	36880150	36916070	184	55	62629	1.3098	0.095139	PCGF2
ENSG00000107338	9	37909131	38079210	1003	93	64039	1.3097	0.095145	SHB
ENSG00000184560	17	7318934	7340887	113	34	59397	1.3096	0.095164	C17orf74
ENSG00000134962	4	39398473	39463156	350	75	79353	1.3093	0.09522	KLB
ENSG00000162434	1	65288912	65442187	738	98	73578	1.3092	0.09523	JAK1
ENSG00000175787	9	97011593	97073736	411	63	78419	1.3088	0.095305	ZNF169
ENSG00000186298	12	111147485	111190744	189	34	67373	1.3087	0.095319	PPP1CC
ENSG00000153066	16	11762936	11846734	481	70	66028	1.3079	0.095446	TXNDC11
ENSG00000167791	11	67276383	67300899	102	33	52300	1.3077	0.095487	CABP2
ENSG00000119138	9	72989503	73039540	244	56	54365	1.3076	0.0955	KLF9
ENSG00000163382	1	156551554	156574091	171	23	70437	1.3076	0.095501	APOA1BP
ENSG00000075643	18	33757482	33862120	691	128	63748	1.3075	0.095522	MOCOS
ENSG00000110046	11	64652007	64694722	206	35	55049	1.3075	0.095524	ATG2A
ENSG00000168528	1	31872412	31917525	299	42	73521	1.3068	0.095632	SERINC2
ENSG00000185668	1	38499523	38522450	87	21	78141	1.3063	0.095722	POU3F1
ENSG00000068383	10	134341324	134606979	1574	120	61868	1.306	0.095769	INPP5A
ENSG00000217442	22	50979541	51011334	293	42	77559	1.3059	0.095796	SYCE3
ENSG00000267270	18	77895807	77946315	234	38	89550	1.3056	0.095839	AC139100.2
ENSG00000130433	19	54485542	54525923	352	79	62546	1.3049	0.095969	CACNG6
ENSG00000166157	21	10896201	11039719	16	6	47191	1.3048	0.095986	TPTE
ENSG00000163606	3	112630056	112703969	501	62	72750	1.3048	0.095988	CD200R1
ENSG00000178184	18	77905115	78015429	537	59	73992	1.3047	0.096003	PARD6G
ENSG00000120265	6	150060579	150142556	428	39	60363	1.3044	0.09605	PCMT1
ENSG00000144749	3	66419221	66561687	952	136	53789	1.3042	0.096085	LRIG1
ENSG00000265118	17	29622231	29655849	143	27	51467	1.304	0.096115	CTD-2370N5.3
ENSG00000187942	1	22128758	22161714	201	69	76119	1.3039	0.096133	LDLRAD2
ENSG00000130589	20	62179439	62215592	239	65	72553	1.3038	0.096155	HELZ2
ENSG00000230055	17	36876488	36901297	118	42	59938	1.3037	0.096174	CISD3
ENSG00000185652	12	5531278	5640702	598	150	71315	1.3036	0.096186	NTF3
ENSG00000184451	17	40820907	40845935	88	30	54196	1.3035	0.09621	CCR10
ENSG00000164638	7	5304000	5356501	531	116	62889	1.3033	0.096242	SLC29A4
ENSG00000160410	19	41072757	41107305	159	51	73624	1.3033	0.096242	SHKBP1
ENSG00000148123	9	103780991	104097417	1994	206	68229	1.3033	0.096243	LPPR1
ENSG00000224997	14	104167607	104189149	127	32	44705	1.3031	0.096268	AL049840.1
ENSG00000139718	12	122232086	122280562	189	43	51522	1.3031	0.096269	SETD1B
ENSG00000143819	1	225987794	226043260	385	85	73885	1.303	0.09628	EPHX1
ENSG00000122378	10	82157585	82202753	305	55	69883	1.3024	0.096393	FAM213A
ENSG00000164077	3	49936302	49977606	130	34	60411	1.3023	0.096411	MON1A
ENSG00000128641	2	192099911	192300115	1043	77	52668	1.3017	0.096507	MYO1B
ENSG00000168124	16	3244247	3265188	158	34	63145	1.3013	0.096571	OR1F1
ENSG00000101082	20	35230721	35284619	285	35	34462	1.3011	0.096611	SLA2
ENSG00000115459	2	85571517	85628875	320	55	65359	1.3008	0.096667	ELMOD3
ENSG00000172500	11	65641212	65666010	124	30	67031	1.3007	0.096683	FIBP
ENSG00000121413	19	58585205	58639794	457	59	65745	1.3005	0.096723	ZSCAN18
ENSG00000140931	16	66627777	66657795	117	32	67687	1.3004	0.09673	CMTM3
ENSG00000248727	5	55743622	55787773	341	63	88004	1.3001	0.096791	CTC-236F12.4
ENSG00000164344	4	187120133	187189625	519	78	70364	1.2998	0.09683	KLKB1
ENSG00000080493	4	72043003	72447804	1850	172	55787	1.2992	0.096944	SLC4A4
ENSG00000109321	4	75300851	75330726	57	17	71829	1.2991	0.096961	AREG
ENSG00000102871	16	67178083	67204201	45	21	51893	1.2989	0.096989	TRADD
ENSG00000153814	7	27860192	28230362	2211	228	63006	1.2989	0.09699	JAZF1
ENSG00000115866	2	136654247	136753670	400	49	41751	1.2988	0.097011	DARS
ENSG00000164142	4	152320368	152594784	1257	78	62293	1.2985	0.097059	FAM160A1
ENSG00000205678	4	65130975	65285186	1140	89	61555	1.2984	0.097072	TECRL
ENSG00000213171	1	151762740	151788630	117	34	59448	1.2984	0.097083	LINGO4
ENSG00000061492	5	137409581	137438054	98	21	77009	1.298	0.097138	WNT8A
ENSG00000074660	17	1527152	1559041	187	58	53490	1.2975	0.097226	SCARF1
ENSG00000168952	14	25268862	25529503	1426	168	74655	1.2971	0.097293	STXBP6
ENSG00000142197	21	37519080	37676572	1180	155	73512	1.2961	0.097464	DOPEY2
ENSG00000118181	11	118876422	118899401	182	28	59142	1.2959	0.097503	RPS25
ENSG00000254943	11	124751200	124772022	151	38	70907	1.2958	0.097515	RP11-664I21.6
ENSG00000118434	6	88747507	88786550	154	34	50388	1.2956	0.097556	SPACA1
ENSG00000111981	6	150275143	150304846	383	53	53013	1.2955	0.097577	ULBP1
ENSG00000100300	22	43537520	43569248	274	57	53602	1.2952	0.097623	TSPO
ENSG00000165730	10	70577298	70665188	537	103	63193	1.295	0.097658	STOX1
ENSG00000185038	2	234674370	234752069	557	135	69548	1.2949	0.097678	MROH2A
ENSG00000075292	2	71493691	71672199	1009	73	74706	1.2948	0.097697	ZNF638
ENSG00000155893	3	140937568	141023748	595	102	65477	1.2946	0.097736	ACPL2
ENSG00000132016	19	13983161	14027265	227	30	54763	1.2941	0.097823	C19orf57
ENSG00000094975	1	172491489	172590971	454	72	48880	1.2939	0.097854	SUCO
ENSG00000079689	6	25642464	25712011	488	88	68490	1.2939	0.097855	SCGN
ENSG00000113595	5	64875507	64931802	319	45	70715	1.2937	0.097877	TRIM23
ENSG00000204851	19	46980163	47009755	227	48	76507	1.2936	0.097909	PNMAL2
ENSG00000255298	11	124124723	124145763	220	17	86241	1.2935	0.097923	OR8G5
ENSG00000205030	11	55584695	55605630	131	35	62507	1.2934	0.097933	OR5L2
ENSG00000088766	20	5976736	6030699	295	53	73061	1.2934	0.097936	CRLS1
ENSG00000169740	10	44129307	44154304	136	27	71674	1.2928	0.098039	ZNF32
ENSG00000154133	11	124743587	124778396	228	55	69465	1.2928	0.09804	ROBO4
ENSG00000048649	11	77361041	77542063	694	61	71059	1.2928	0.098043	RSF1
ENSG00000182504	3	101432769	101499406	278	48	58354	1.2926	0.098079	CEP97
ENSG00000185345	6	161758452	163158803	10588	559	66524	1.2923	0.098134	PARK2
ENSG00000140478	15	75565176	75596816	74	37	51568	1.2922	0.098138	GOLGA6D
ENSG00000148943	11	27506123	27538320	102	28	55611	1.2912	0.098317	LIN7C
ENSG00000074047	2	121483199	121760229	1860	190	53933	1.291	0.09836	GLI2
ENSG00000197114	20	62328817	62377494	249	30	70282	1.2907	0.098405	ZGPAT
ENSG00000146469	6	153061933	153090900	172	47	47039	1.2906	0.098425	VIP
ENSG00000168779	3	157804948	157834292	114	23	76242	1.2903	0.098478	SHOX2
ENSG00000188878	17	73895655	73947221	255	48	50895	1.2899	0.09855	FBF1
ENSG00000205022	16	88918034	88943068	253	54	48762	1.2898	0.098562	PABPN1L
ENSG00000168079	8	27717399	27860244	1111	157	71037	1.2896	0.098589	SCARA5
ENSG00000149260	11	76767979	76847201	473	111	64353	1.2895	0.098605	CAPN5
ENSG00000135249	7	105162532	105218124	361	41	63139	1.2894	0.09863	RINT1
ENSG00000140481	15	74499613	74638813	831	141	61951	1.2892	0.098666	CCDC33
ENSG00000163749	4	77224154	77353021	931	38	43247	1.2891	0.098674	CCDC158
ENSG00000005100	17	5334232	5382380	248	63	76300	1.289	0.098691	DHX33
ENSG00000091317	3	32512804	32554900	201	49	62071	1.2889	0.098717	CMTM6
ENSG00000168743	4	106805932	106935184	784	82	73538	1.2887	0.098752	NPNT
ENSG00000096401	6	44345262	44428163	472	76	46850	1.2886	0.098777	CDC5L
ENSG00000153498	13	113020633	113099003	590	72	75097	1.2882	0.098844	SPACA7
ENSG00000111897	6	122754499	122802967	209	38	71297	1.288	0.098878	SERINC1
ENSG00000185340	22	29692572	29718774	102	38	51993	1.2879	0.098884	GAS2L1
ENSG00000152234	18	43654110	43694300	285	41	68736	1.2878	0.098909	ATP5A1
ENSG00000004776	19	36235469	36258980	90	29	74101	1.2874	0.098983	HSPB6
ENSG00000139874	14	38667204	38692272	116	40	59320	1.2871	0.099026	SSTR1
ENSG00000268080	8	94231867	94252388	77	26	71972	1.2868	0.099089	AC016885.1
ENSG00000106991	9	130567291	130627035	293	79	55046	1.2866	0.099109	ENG
ENSG00000158467	7	128854864	129080052	1089	94	55108	1.2864	0.099149	AHCYL2
ENSG00000144369	2	187548698	187640685	371	63	64559	1.2862	0.099182	FAM171B
ENSG00000144589	2	220452582	220491173	172	38	41346	1.2862	0.099192	STK11IP
ENSG00000162869	2	48657737	48752525	568	87	65696	1.2858	0.099263	PPP1R21
ENSG00000104043	15	50140435	50485014	1936	206	73991	1.2854	0.099322	ATP8B4
ENSG00000105131	19	15327730	15354246	67	31	51490	1.2853	0.099339	EPHX3
ENSG00000198805	14	20927113	20955253	188	56	59704	1.2852	0.099367	PNP
ENSG00000138660	4	113142893	113201203	253	44	57936	1.2849	0.099419	AP1AR
ENSG00000198707	12	88432793	88545993	382	50	56371	1.2849	0.099419	CEP290
ENSG00000248385	19	54563149	54594634	263	51	61568	1.2846	0.099467	TARM1
ENSG00000159917	19	44722882	44819199	413	64	57956	1.2839	0.099587	ZNF235
ENSG00000179772	20	30422103	30443420	102	31	65076	1.2838	0.0996	FOXS1
ENSG00000123415	12	54548529	54592778	172	43	70648	1.2837	0.099615	SMUG1
ENSG00000139668	13	52148644	52346171	764	115	49006	1.2837	0.099625	WDFY2
ENSG00000130725	19	59057079	59080327	117	36	55712	1.2836	0.099648	UBE2M
ENSG00000101425	20	36878551	36975907	627	149	64042	1.2834	0.099681	BPI
ENSG00000113504	5	1040499	1122150	693	127	58054	1.2832	0.099709	SLC12A7
ENSG00000164879	8	86275665	86371269	405	75	57509	1.2825	0.099825	CA3
ENSG00000196622	22	20446003	20471786	20	3	48411	1.282	0.099926	RIMBP3
ENSG00000102970	16	57428679	57459974	196	42	80372	1.282	0.099928	CCL17
ENSG00000144746	3	69124095	69165217	248	48	57811	1.2817	0.099968	ARL6IP5
ENSG00000188176	17	4477294	4521614	344	81	63634	1.2815	0.1	SMTNL2
ENSG00000116685	1	11969648	11996485	199	47	70578	1.2812	0.10005	KIAA2013
ENSG00000042062	20	49192645	49318065	860	137	61213	1.2812	0.10006	FAM65C
ENSG00000241399	2	160615364	160664753	235	41	86150	1.2812	0.10007	CD302
ENSG00000233050	8	11911898	11939256	32	7	32942	1.2812	0.10007	DEFB130
ENSG00000145882	5	148727570	148759216	105	25	75047	1.2811	0.10008	PCYOX1L
ENSG00000177182	8	61959717	62424204	3051	213	61859	1.2811	0.10008	CLVS1
ENSG00000269795	1	243378058	243405911	120	30	56402	1.281	0.1001	AC092782.1
ENSG00000018869	19	56877413	56914914	207	61	68319	1.281	0.1001	ZNF582
ENSG00000250479	22	24098021	24120630	150	42	64701	1.281	0.10011	CHCHD10
ENSG00000143756	1	224291789	224359749	481	51	52855	1.2807	0.10015	FBXO28
ENSG00000130770	1	28552620	28583417	162	20	84913	1.2806	0.10016	ATPIF1
ENSG00000133997	14	71037974	71077384	265	33	76911	1.28	0.10027	MED6
ENSG00000157388	3	53518683	53857760	1901	232	60723	1.2798	0.1003	CACNA1D
ENSG00000108262	17	27890487	27931072	135	45	60029	1.2794	0.10037	GIT1
ENSG00000116473	1	112074840	112269313	1189	131	69086	1.2793	0.10039	RAP1A
ENSG00000179774	10	69980386	70001871	141	36	64890	1.2791	0.10043	ATOH7
ENSG00000196071	1	248090493	248274224	1619	83	49953	1.2789	0.10046	OR2L13
ENSG00000026508	11	35150417	35263949	728	167	73931	1.2789	0.10046	CD44
ENSG00000188987	6	26178938	26199304	151	25	76590	1.2785	0.10054	HIST1H4D
ENSG00000106635	7	72940686	72982332	165	33	62718	1.2783	0.10057	BCL7B
ENSG00000170191	20	25583571	25614811	163	24	78499	1.2781	0.10061	NANP
ENSG00000225485	17	36574662	36678628	632	118	68159	1.278	0.10063	ARHGAP23
ENSG00000168903	5	180405845	180443727	173	34	59134	1.2777	0.10068	BTNL3
ENSG00000100412	22	41855129	41934993	322	59	44469	1.2766	0.10086	ACO2
ENSG00000116209	1	54487347	54529177	188	40	57715	1.2766	0.10087	TMEM59
ENSG00000157510	5	148641434	148731365	428	111	64937	1.2764	0.1009	AFAP1L1
ENSG00000006047	17	7181571	7207934	117	37	70536	1.2765	0.1009	YBX2
ENSG00000133789	11	9675624	9784538	669	59	72772	1.2763	0.10093	SWAP70
ENSG00000138316	10	72422559	72532197	882	145	80047	1.2762	0.10094	ADAMTS14
ENSG00000136938	9	100735643	100788225	232	48	51540	1.2762	0.10095	ANP32B
ENSG00000159208	1	150244953	150269505	120	28	59054	1.2761	0.10096	C1orf51
ENSG00000175600	7	40164575	40910362	3296	248	57127	1.276	0.10098	SUGCT
ENSG00000273171	17	26681310	26705033	122	15	55315	1.276	0.10099	CTB-96E2.2
ENSG00000033122	1	70024081	70627628	3312	240	68044	1.2759	0.101	LRRC7
ENSG00000108786	17	40691232	40717231	141	28	62973	1.2756	0.10105	HSD17B1
ENSG00000240386	1	152738848	152759445	151	35	56872	1.2755	0.10106	LCE1F
ENSG00000135111	12	115098059	115131969	173	64	56488	1.275	0.10115	TBX3
ENSG00000198920	17	6471468	6554247	500	55	72389	1.2748	0.1012	KIAA0753
ENSG00000133641	12	88417623	88453937	103	27	58026	1.2747	0.10121	C12orf29
ENSG00000172156	17	32602687	32625353	119	24	77140	1.2741	0.10131	CCL11
ENSG00000178913	5	140688057	140710330	116	29	76076	1.2739	0.10135	TAF7
ENSG00000100526	14	54853567	54896936	279	61	54401	1.2731	0.10148	CDKN3
ENSG00000122223	1	160789950	160842692	420	66	56326	1.2731	0.10149	CD244
ENSG00000179213	19	51739603	51782584	269	50	65122	1.2728	0.10154	SIGLECL1
ENSG00000073712	14	53313986	53429153	635	85	56488	1.2727	0.10157	FERMT2
ENSG00000164944	8	95489921	95575757	511	54	83733	1.2723	0.10163	KIAA1429
ENSG00000007933	1	171050018	171096959	334	59	74415	1.2722	0.10165	FMO3
ENSG00000173480	19	58401664	58437978	203	40	62193	1.2719	0.1017	ZNF417
ENSG00000108479	17	73737675	73771792	157	64	63308	1.2717	0.10174	GALK1
ENSG00000077157	1	202307827	202571834	799	83	59767	1.2714	0.10179	PPP1R12B
ENSG00000156232	15	83468380	83513611	201	47	78461	1.2708	0.1019	WHAMM
ENSG00000028137	1	12217060	12279285	347	72	73453	1.2693	0.10217	TNFRSF1B
ENSG00000151062	12	1891123	2038002	1063	165	64693	1.2693	0.10217	CACNA2D4
ENSG00000180264	9	127203423	127249379	324	76	48729	1.2691	0.10221	GPR144
ENSG00000187486	11	17397406	17420878	147	33	79200	1.2691	0.10221	KCNJ11
ENSG00000185513	20	42126320	42189590	384	79	61562	1.2686	0.10229	L3MBTL1
ENSG00000187689	4	71374257	71408459	307	35	80974	1.2686	0.1023	AMTN
ENSG00000126231	13	113802968	113836694	215	40	43202	1.2684	0.10233	PROZ
ENSG00000155530	7	133802052	133959343	882	67	61619	1.2683	0.10234	LRGUK
ENSG00000054598	6	1600681	1624127	116	40	66652	1.2682	0.10236	FOXC1
ENSG00000103429	16	14716672	14773093	124	36	53565	1.2681	0.10238	BFAR
ENSG00000070444	17	2277354	2314412	214	49	72072	1.2678	0.10244	MNT
ENSG00000114054	3	135959148	136066738	449	57	51879	1.2676	0.10246	PCCB
ENSG00000172081	19	2061037	2106672	298	60	48316	1.2672	0.10254	MOB3A
ENSG00000174808	4	75659969	75729896	474	55	73049	1.2671	0.10256	BTC
ENSG00000120832	12	107361069	107390944	146	45	70856	1.2671	0.10256	MTERFD3
ENSG00000157227	14	23295766	23328236	223	73	60811	1.267	0.10257	MMP14
ENSG00000151079	12	4908342	4970277	461	80	80076	1.2666	0.10265	KCNA6
ENSG00000144868	3	132747235	133126636	2652	201	63061	1.2663	0.1027	TMEM108
ENSG00000177025	19	58459805	58495902	214	38	70823	1.2661	0.10275	C19orf18
ENSG00000165209	9	125861779	126040855	521	81	53686	1.2654	0.10286	STRBP
ENSG00000197601	11	13680217	13763893	341	68	65390	1.2654	0.10286	FAR1
ENSG00000171160	10	99364310	99403344	230	54	50689	1.2653	0.10288	MORN4
ENSG00000196776	3	107752145	107819872	300	71	64589	1.2651	0.10293	CD47
ENSG00000140939	16	67194057	67219643	53	19	63381	1.2649	0.10296	NOL3
ENSG00000111785	12	107158373	107293090	485	83	62795	1.2646	0.10301	RIC8B
ENSG00000152422	5	82363317	82659606	1760	127	55758	1.2645	0.10303	XRCC4
ENSG00000167553	12	49572519	49677114	450	75	60444	1.2643	0.10306	TUBA1C
ENSG00000100075	22	19153095	19176343	155	36	69366	1.2643	0.10306	SLC25A1
ENSG00000185774	4	20720239	21960422	9554	456	65798	1.2642	0.10308	KCNIP4
ENSG00000121621	11	28032167	28139855	302	53	66621	1.2635	0.1032	KIF18A
ENSG00000113525	5	131867136	131902530	150	38	36602	1.2631	0.10328	IL5
ENSG00000011007	1	24059645	24098549	186	39	33526	1.2625	0.10338	TCEB3
ENSG00000186074	17	72680452	72719117	160	50	59983	1.2626	0.10338	CD300LF
ENSG00000188064	22	46306242	46383009	710	148	48197	1.2624	0.10341	WNT7B
ENSG00000101213	20	62149778	62178723	277	37	57288	1.2619	0.1035	PTK6
ENSG00000108389	17	56556898	56605266	155	39	60344	1.2613	0.10359	MTMR4
ENSG00000108639	17	76154639	76179608	224	58	63067	1.2613	0.1036	SYNGR2
ENSG00000135842	1	184749858	184953682	939	131	62135	1.2611	0.10364	FAM129A
ENSG00000176723	16	31435569	31464346	144	33	44657	1.2605	0.10375	ZNF843
ENSG00000182175	15	93576636	93642433	576	132	63780	1.2604	0.10377	RGMA
ENSG00000175054	3	142158077	142307668	739	78	59466	1.2601	0.10382	ATR
ENSG00000107949	10	127502115	127552264	213	49	49582	1.2601	0.10382	BCCIP
ENSG00000161594	17	39981937	40014636	160	17	85617	1.2597	0.10389	KLHL10
ENSG00000182134	1	151732583	151773892	215	37	69384	1.259	0.10402	TDRKH
ENSG00000234465	19	44070952	44098116	138	43	66799	1.2587	0.10407	PINLYP
ENSG00000096060	6	35531362	35706360	829	103	60258	1.2584	0.10413	FKBP5
ENSG00000086696	16	82058609	82142139	647	94	38888	1.2582	0.10415	HSD17B2
ENSG00000260259	16	89739028	89762977	197	40	68581	1.2582	0.10417	RP11-368I7.4
ENSG00000099949	22	21323751	21363327	324	88	57134	1.2581	0.10417	LZTR1
ENSG00000164442	6	139683393	139705757	119	36	63996	1.2581	0.10419	CITED2
ENSG00000196172	19	23911997	23951693	288	21	43988	1.258	0.1042	ZNF681
ENSG00000162402	1	55522032	55690786	880	110	54157	1.2577	0.10424	USP24
ENSG00000163975	3	196705492	196766687	413	102	52698	1.2571	0.10436	MFI2
ENSG00000078898	20	31585406	31621515	284	79	58939	1.2571	0.10437	BPIFB2
ENSG00000231256	17	41847803	41874980	156	30	61174	1.257	0.10438	C17orf105
ENSG00000160191	21	44063746	44205619	1086	143	68213	1.2568	0.10442	PDE9A
ENSG00000182054	15	90616277	90655736	271	59	60655	1.2566	0.10446	IDH2
ENSG00000244362	21	31923194	31943633	115	22	63696	1.2563	0.1045	KRTAP19-7
ENSG00000095319	9	131699978	131779375	245	44	45722	1.2561	0.10454	NUP188
ENSG00000242852	19	12561998	12634668	407	40	79065	1.256	0.10456	ZNF709
ENSG00000177989	22	50958139	50981009	173	39	58520	1.2556	0.10463	ODF3B
ENSG00000198053	20	1865154	1930543	448	85	74522	1.2551	0.10473	SIRPA
ENSG00000120837	12	104500855	104542067	190	39	69157	1.2547	0.10479	NFYB
ENSG00000171094	2	29405640	30154432	5534	357	64892	1.2542	0.10488	ALK
ENSG00000082516	5	154256976	154327769	327	50	70088	1.2541	0.1049	GEMIN5
ENSG00000186198	15	65327708	65355734	129	33	51602	1.254	0.10493	SLC51B
ENSG00000138670	4	82337547	82975397	4173	270	68591	1.2537	0.10497	RASGEF1B
ENSG00000172661	10	46212648	46298409	246	40	48425	1.2536	0.105	FAM21C
ENSG00000103111	16	77214732	77246302	324	51	67718	1.2535	0.10502	MON1B
ENSG00000198870	9	136233117	136281220	302	33	75116	1.2534	0.10503	C9orf96
ENSG00000134061	5	66468103	66502627	211	45	62445	1.2533	0.10504	CD180
ENSG00000174099	12	65662423	65892024	1027	93	51605	1.2531	0.10508	MSRB3
ENSG00000119682	14	75110140	75189818	310	59	48456	1.2528	0.10514	AREL1
ENSG00000268313	1	205672497	205694153	84	29	73825	1.2524	0.1052	AC119673.1
ENSG00000071205	4	148643214	149003931	1965	170	52989	1.2525	0.1052	ARHGAP10
ENSG00000133216	1	23027332	23251818	1399	182	50401	1.2522	0.10525	EPHB2
ENSG00000128274	22	43078127	43127304	438	71	70966	1.2522	0.10525	A4GALT
ENSG00000184708	22	31822963	31902094	377	68	68612	1.2522	0.10526	EIF4ENIF1
ENSG00000120054	10	101791950	101851634	359	72	64272	1.252	0.10528	CPN1
ENSG00000185264	22	37377163	37413882	288	42	81993	1.252	0.10528	TEX33
ENSG00000178882	12	124447788	124810570	2442	294	64370	1.252	0.10529	FAM101A
ENSG00000172543	11	65637280	65661212	105	27	62913	1.2519	0.1053	CTSW
ENSG00000173068	9	16399501	16880841	3452	259	64254	1.2518	0.10532	BNC2
ENSG00000215712	6	157700418	157754633	295	55	53941	1.2513	0.10541	TMEM242
ENSG00000163964	3	196356646	196472878	937	200	63278	1.2512	0.10544	PIGX
ENSG00000196240	1	248606077	248627130	80	17	46377	1.2508	0.10551	OR2T2
ENSG00000182795	1	207181866	207216101	232	32	39175	1.2505	0.10556	C1orf116
ENSG00000171611	6	42873727	42903573	161	38	61643	1.2504	0.10557	PTCRA
ENSG00000127399	7	150009728	150045239	240	38	53111	1.2503	0.1056	LRRC61
ENSG00000169085	8	67362238	67440759	449	91	60017	1.2502	0.10562	C8orf46
ENSG00000147509	8	54754368	54881863	650	100	42736	1.25	0.10564	RGS20
ENSG00000146243	6	79567189	79666157	432	68	60929	1.25	0.10565	IRAK1BP1
ENSG00000188582	3	142658006	142692178	214	52	67450	1.2499	0.10568	PAQR9
ENSG00000171617	5	73913234	73947249	183	43	57956	1.2492	0.1058	ENC1
ENSG00000185962	1	152585310	152605579	186	23	72445	1.2489	0.10586	LCE3A
ENSG00000065615	6	84559362	84687143	592	59	61654	1.2488	0.10586	CYB5R4
ENSG00000242019	19	55225984	55258003	199	35	54054	1.2487	0.10588	KIR3DL3
ENSG00000269620	1	159869884	159890159	107	37	56822	1.2485	0.10592	AL590560.1
ENSG00000253276	7	106287211	106311442	128	42	74472	1.2483	0.10595	CCDC71L
ENSG00000169155	9	129557285	129610489	323	53	32632	1.2483	0.10596	ZBTB43
ENSG00000031003	5	137263649	137397650	527	58	70628	1.2483	0.10597	FAM13B
ENSG00000161958	17	7331592	7358256	112	31	67378	1.2482	0.10598	FGF11
ENSG00000126215	14	104153946	104191841	229	42	49198	1.248	0.10601	XRCC3
ENSG00000249693	4	57386775	57479673	785	110	53395	1.2474	0.10612	THEGL
ENSG00000171180	1	248392231	248413166	130	30	39014	1.2474	0.10613	OR2M4
ENSG00000185482	12	57627236	57654976	92	31	42598	1.2469	0.10622	STAC3
ENSG00000005471	7	87021013	87119751	520	70	62378	1.2465	0.10629	ABCB4
ENSG00000114126	3	141653277	141878386	1293	68	72897	1.2461	0.10636	TFDP2
ENSG00000152592	4	88561459	88595513	182	34	70678	1.246	0.10639	DMP1
ENSG00000117650	1	211826114	211858960	165	39	77503	1.2456	0.10646	NEK2
ENSG00000135316	6	86308053	86363510	204	52	56430	1.2456	0.10646	SYNCRIP
ENSG00000178761	15	75182328	75209462	98	28	61091	1.2451	0.10654	FAM219B
ENSG00000166589	16	66932025	66962887	98	28	64340	1.2452	0.10654	CDH16
ENSG00000166816	16	75135758	75160669	181	48	60711	1.245	0.10656	LDHD
ENSG00000151650	10	135040908	135065433	222	52	60450	1.2449	0.10659	VENTX
ENSG00000083123	6	80806364	81065987	1775	96	62184	1.2444	0.10667	BCKDHB
ENSG00000166444	11	8704898	8942498	1262	122	71240	1.2444	0.10667	ST5
ENSG00000184436	22	21343393	21366485	225	48	61608	1.2444	0.10668	THAP7
ENSG00000112701	6	76301225	76437997	686	81	66426	1.2439	0.10678	SENP6
ENSG00000154237	15	101449420	101620317	1396	160	58583	1.2439	0.10678	LRRK1
ENSG00000119608	14	75309736	75340537	135	34	64481	1.2434	0.10685	PROX2
ENSG00000196233	10	98582017	98750800	617	69	48979	1.2434	0.10686	LCOR
ENSG00000158104	12	122267433	122311502	226	50	63069	1.2433	0.10687	HPD
ENSG00000176198	14	20700898	20721979	211	60	67759	1.243	0.10693	OR11H4
ENSG00000198146	15	35260542	35290488	156	36	65147	1.243	0.10693	ZNF770
ENSG00000184293	12	9858456	9895895	319	43	74494	1.2429	0.10695	CLECL1
ENSG00000105738	19	38387868	38709012	1636	155	71038	1.2425	0.10703	SIPA1L3
ENSG00000166037	11	95513129	95575857	319	39	84258	1.2424	0.10705	CEP57
ENSG00000173928	19	11475361	11497627	79	30	53643	1.2421	0.1071	SWSAP1
ENSG00000105877	7	21572833	21951457	3460	305	67596	1.2418	0.10715	DNAH11
ENSG00000159692	4	1195236	1253741	396	67	62636	1.2415	0.10722	CTBP1
ENSG00000197721	1	207808458	207921761	817	94	73992	1.2413	0.10725	CR1L
ENSG00000159082	21	33991069	34110359	352	64	74769	1.2413	0.10725	SYNJ1
ENSG00000135905	2	225619807	225917162	1736	162	62351	1.2412	0.10726	DOCK10
ENSG00000173614	1	9993486	10055559	305	55	54370	1.2411	0.10728	NMNAT1
ENSG00000152193	13	79178426	79243314	344	58	59512	1.241	0.1073	RNF219
ENSG00000163689	3	58693092	59045810	1422	100	49531	1.2407	0.10737	C3orf67
ENSG00000105968	7	44856390	44897682	192	34	75121	1.2405	0.10739	H2AFV
ENSG00000169258	5	176012803	176047134	159	45	54527	1.2405	0.1074	GPRIN1
ENSG00000229937	7	18056405	18077486	126	36	66603	1.2401	0.10747	PRPS1L1
ENSG00000136542	2	158104110	158180723	399	57	61801	1.2399	0.10752	GALNT5
ENSG00000068650	13	113334643	113551482	1734	208	52382	1.2397	0.10753	ATP11A
ENSG00000119314	9	114970715	115105947	705	55	69182	1.2391	0.10765	PTBP3
ENSG00000141582	17	77796955	77823228	138	45	59448	1.2385	0.10776	CBX4
ENSG00000113522	5	131881711	131990313	538	65	42046	1.2385	0.10777	RAD50
ENSG00000177340	12	31467250	31488879	80	16	34625	1.2374	0.10796	AC024940.1
ENSG00000168671	5	36025119	36081460	382	67	64321	1.2374	0.10797	UGT3A2
ENSG00000180616	17	71151151	71177185	151	46	57221	1.2371	0.10803	SSTR2
ENSG00000153446	16	5084123	5126111	312	83	54059	1.2369	0.10807	C16orf89
ENSG00000262621	16	3405099	3546960	1131	116	61820	1.2366	0.10812	NAA60
ENSG00000100147	22	42186683	42232303	203	41	63913	1.2365	0.10813	CCDC134
ENSG00000130529	19	49650998	49725093	570	93	52460	1.2365	0.10814	TRPM4
ENSG00000162148	11	61238592	61268403	187	36	55302	1.2361	0.10821	PPP1R32
ENSG00000093167	3	37084117	37235180	644	71	60725	1.2358	0.10827	LRRFIP2
ENSG00000183283	12	51622076	51675146	330	66	58899	1.2353	0.10837	DAZAP2
ENSG00000104892	19	45826692	45864778	233	56	66020	1.2352	0.10837	KLC3
ENSG00000164695	8	82634669	82681750	311	64	62114	1.2352	0.10838	CHMP4C
ENSG00000181656	1	100993693	101017574	155	35	54495	1.2343	0.10854	GPR88
ENSG00000174339	5	180156042	180177099	154	35	51499	1.2338	0.10864	OR2Y1
ENSG00000155034	7	5460966	5563429	811	137	69268	1.2338	0.10864	FBXL18
ENSG00000090432	1	20815943	20844654	186	23	50928	1.2336	0.10868	MUL1
ENSG00000108551	17	17387751	17409709	148	36	58603	1.2334	0.10871	RASD1
ENSG00000165388	10	48345024	48383866	164	38	49633	1.2328	0.10882	ZNF488
ENSG00000103534	16	19411818	19520435	716	91	80441	1.2327	0.10883	TMC5
ENSG00000167194	16	30024655	30049057	87	21	64054	1.2326	0.10886	C16orf92
ENSG00000034713	16	75590249	75621779	132	28	74251	1.2326	0.10886	GABARAPL2
ENSG00000162913	1	228381207	228411365	173	34	56611	1.2317	0.10904	C1orf145
ENSG00000100731	14	71364122	71592099	1325	93	59687	1.2315	0.10907	PCNX
ENSG00000177058	5	54911673	55079022	1109	59	90911	1.2313	0.1091	SLC38A9
ENSG00000124490	6	49650073	49691274	259	44	66805	1.2313	0.10911	CRISP2
ENSG00000121964	2	144685635	145100135	1285	119	56962	1.2312	0.10912	GTDC1
ENSG00000139133	12	34165216	34192629	133	28	54578	1.2311	0.10913	ALG10
ENSG00000095627	10	115929029	116002063	360	46	67490	1.231	0.10915	TDRD1
ENSG00000145850	5	156336293	156400266	404	81	55309	1.2308	0.10919	TIMD4
ENSG00000106236	7	98236609	98269180	144	44	58700	1.2308	0.1092	NPTX2
ENSG00000183783	4	44165926	44460824	1556	138	65912	1.2306	0.10923	KCTD8
ENSG00000147687	8	125490726	125561699	342	65	62202	1.2306	0.10924	TATDN1
ENSG00000140368	15	77275700	77339673	354	80	56032	1.2305	0.10925	PSTPIP1
ENSG00000226763	19	44090769	44128649	182	45	48754	1.2305	0.10925	SRRM5
ENSG00000162702	1	200364068	200389184	122	40	50273	1.2305	0.10926	ZNF281
ENSG00000003756	3	50116341	50166454	161	36	62508	1.2304	0.10927	RBM5
ENSG00000150630	4	177594689	177723881	677	61	72338	1.2302	0.1093	VEGFC
ENSG00000159842	17	896758	1142315	2298	311	58261	1.2303	0.1093	ABR
ENSG00000125818	20	1083906	1170596	469	103	59327	1.2301	0.10932	PSMF1
ENSG00000025708	22	50954181	50978485	183	43	58242	1.2301	0.10932	TYMP
ENSG00000234719	16	12011230	12080500	488	78	66059	1.23	0.10935	RP11-166B2.1
ENSG00000197555	14	71777166	72217946	1223	109	64005	1.2289	0.10955	SIPA1L1
ENSG00000107521	10	100165955	100216684	393	61	72071	1.2287	0.10959	HPS1
ENSG00000186510	1	16335370	16370545	358	51	83712	1.2282	0.10968	CLCNKA
ENSG00000154537	9	44980314	45001483	2	1	43861	1.2279	0.10975	FAM27C
ENSG00000188487	11	15123970	15278754	1038	143	64193	1.2278	0.10977	INSC
ENSG00000206562	3	15412782	15492073	505	69	54054	1.2277	0.10979	METTL6
ENSG00000089094	12	121856900	122028920	882	130	52029	1.2274	0.10983	KDM2B
ENSG00000259571	11	121976062	121996923	108	33	67470	1.2273	0.10985	BLID
ENSG00000171989	15	59489042	59510705	196	41	72919	1.2266	0.10998	LDHAL6B
ENSG00000175161	3	84998132	86133579	6703	202	63602	1.2266	0.10999	CADM2
ENSG00000135747	1	247098849	247252113	1366	109	66457	1.2263	0.11005	ZNF670
ENSG00000249751	5	138774245	138852328	71	32	51292	1.2262	0.11005	ECSCR
ENSG00000175309	5	177625498	177669792	341	77	71448	1.2262	0.11007	PHYKPL
ENSG00000170464	5	138734279	138790180	128	26	62514	1.2261	0.11009	DNAJC18
ENSG00000148719	10	74082588	74124988	221	29	63725	1.2261	0.11009	DNAJB12
ENSG00000130699	20	60518525	60650866	818	101	60859	1.2255	0.11019	TAF4
ENSG00000221837	21	46037040	46058294	230	46	57026	1.2253	0.11024	KRTAP10-9
ENSG00000168887	2	85823777	85849189	81	22	63338	1.225	0.11029	C2orf68
ENSG00000066422	3	101357733	101406339	212	44	57116	1.225	0.11029	ZBTB11
ENSG00000134028	8	24231798	24273526	266	22	37530	1.2243	0.11042	ADAMDEC1
ENSG00000243444	9	112393068	112723755	2266	253	71907	1.2243	0.11042	PALM2
ENSG00000267545	19	45673080	45715702	349	83	65657	1.2238	0.11051	AC005779.2
ENSG00000162694	1	101327943	101371554	203	37	38322	1.2236	0.11056	EXTL2
ENSG00000212997	8	95548771	95570630	146	25	87715	1.2233	0.11061	AC023632.1
ENSG00000168813	19	32826500	32888573	291	54	67271	1.2232	0.11063	ZNF507
ENSG00000147874	9	19043141	19113117	491	59	79881	1.2229	0.11069	HAUS6
ENSG00000197887	11	57960674	57981653	128	26	70933	1.2227	0.11072	OR1S2
ENSG00000184786	6	170130210	170161655	168	35	65084	1.2225	0.11075	TCTE3
ENSG00000157884	2	26794070	26874236	539	105	52336	1.2222	0.11081	CIB4
ENSG00000163281	4	44674217	44738612	335	43	60334	1.2219	0.11088	GNPDA2
ENSG00000176540	11	48377037	48398017	126	22	34459	1.2218	0.11089	OR4C5
ENSG00000103343	16	3441235	3469370	183	44	53393	1.2216	0.11094	ZNF174
ENSG00000245680	19	37662481	37719055	291	37	42456	1.2211	0.11103	ZNF585B
ENSG00000120889	8	22867646	22936692	438	100	62647	1.2206	0.11113	TNFRSF10B
ENSG00000144815	3	101488046	101557073	247	51	59049	1.2204	0.11115	NXPE3
ENSG00000069399	19	45240962	45273301	215	51	64203	1.2202	0.11119	BCL3
ENSG00000105767	19	44116520	44153991	178	50	58578	1.2194	0.11135	CADM4
ENSG00000130940	1	10686661	10866707	1087	215	58540	1.2193	0.11137	CASZ1
ENSG00000000971	1	196611008	196726634	679	82	55250	1.2189	0.11144	CFH
ENSG00000214253	7	100872739	100905597	238	24	66217	1.2186	0.11151	FIS1
ENSG00000226894	4	69044242	69093798	322	27	52413	1.2185	0.11152	TMPRSS11BNL
ENSG00000149761	11	63983413	64008158	105	36	70721	1.2185	0.11153	NUDT22
ENSG00000165868	10	118420703	118512085	568	84	70366	1.2179	0.11163	HSPA12A
ENSG00000178776	5	147250289	147296101	400	61	66443	1.2178	0.11164	C5orf46
ENSG00000102445	13	46906139	47022325	732	58	52716	1.2174	0.11172	KIAA0226L
ENSG00000165507	10	45456429	45484258	203	52	57904	1.2172	0.11176	C10orf10
ENSG00000070031	11	616431	637143	164	38	64869	1.2172	0.11177	SCT
ENSG00000163785	3	133774147	133979689	1087	94	70706	1.2167	0.11186	RYK
ENSG00000183773	22	21309396	21345649	263	85	54528	1.2166	0.11187	AIFM3
ENSG00000160683	11	118744475	118778508	168	50	51085	1.2162	0.11195	CXCR5
ENSG00000136732	2	127403509	127464246	447	92	70202	1.216	0.11198	GYPC
ENSG00000100504	14	51314609	51421454	783	138	66817	1.2158	0.11202	PYGL
ENSG00000065029	6	35216686	35273762	258	43	66244	1.2158	0.11203	ZNF76
ENSG00000119242	12	124393207	124467378	371	48	57468	1.2156	0.11207	CCDC92
ENSG00000254858	19	18293992	18317758	131	31	78255	1.2156	0.11207	MPV17L2
ENSG00000118507	6	131446806	131614675	824	124	63206	1.2155	0.11208	AKAP7
ENSG00000262039	17	47438102	47564350	740	163	65446	1.2154	0.1121	RP11-81K2.1
ENSG00000114648	3	47314407	47398306	232	53	53601	1.2152	0.11215	KLHL18
ENSG00000105866	7	21457652	21564440	717	100	63443	1.215	0.11219	SP4
ENSG00000066032	2	79402357	80885905	9761	562	64118	1.2149	0.1122	CTNNA2
ENSG00000180660	13	36037926	36060832	87	37	64440	1.2149	0.1122	MAB21L1
ENSG00000160799	3	46953216	47033500	387	40	47115	1.2148	0.11222	CCDC12
ENSG00000132376	17	1387865	1430182	335	66	65577	1.2144	0.1123	INPP5K
ENSG00000107404	1	1260656	1294730	222	43	51742	1.2143	0.11232	DVL1
ENSG00000116996	1	238035705	238064094	235	50	55990	1.2142	0.11233	ZP4
ENSG00000150991	12	125386150	125411914	182	48	51024	1.2141	0.11235	UBC
ENSG00000153002	3	148498889	148587974	549	104	73320	1.2128	0.11261	CPB1
ENSG00000135116	12	117283949	117329246	274	61	46060	1.2128	0.11261	HRK
ENSG00000203814	1	149744245	149793928	117	29	48554	1.2121	0.11274	HIST2H2BF
ENSG00000214999	17	7972800	7994883	177	53	54071	1.2121	0.11274	AC129492.6
ENSG00000146476	6	151763422	151801236	211	39	75454	1.2118	0.1128	C6orf211
ENSG00000204775	8	145307003	145341153	11	5	34763	1.2111	0.11294	KM-PA-2
ENSG00000164494	6	107463761	107790768	1627	166	60772	1.211	0.11295	PDSS2
ENSG00000149480	11	62350686	62379312	73	18	63619	1.211	0.11295	MTA2
ENSG00000197653	12	124237042	124430753	1246	132	57469	1.2109	0.11298	DNAH10
ENSG00000110400	11	119484120	119609794	783	149	53063	1.2106	0.11303	PVRL1
ENSG00000042832	8	133869203	134157147	2039	168	64520	1.2105	0.11305	TG
ENSG00000242180	11	5353744	5374809	217	37	80798	1.2103	0.11309	OR51B5
ENSG00000149541	11	62372768	62399647	80	25	52740	1.2102	0.1131	B3GAT3
ENSG00000124224	20	56796188	56894495	554	77	68422	1.2101	0.11313	PPP4R1L
ENSG00000269545	19	58730831	58808173	558	85	65690	1.2099	0.11315	CTD-3138B18.4
ENSG00000268702	14	23780839	23801484	92	36	54233	1.2097	0.11319	AL049829.1
ENSG00000086102	9	33280509	33381155	410	73	46711	1.2097	0.1132	NFX1
ENSG00000162543	1	20502578	20532541	140	36	60322	1.2094	0.11325	UBXN10
ENSG00000155719	16	21679835	21782050	274	61	66883	1.2092	0.11329	OTOA
ENSG00000103671	15	64669947	64757502	398	61	50399	1.209	0.11334	TRIP4
ENSG00000162104	16	3993388	4176186	1457	205	66875	1.2089	0.11335	ADCY9
ENSG00000165312	10	23718198	23741308	192	24	32257	1.2087	0.11339	OTUD1
ENSG00000173991	17	37810440	37832808	127	25	75630	1.2086	0.11341	TCAP
ENSG00000101311	20	6045492	6114191	492	77	80691	1.2086	0.11341	FERMT1
ENSG00000138162	10	123738689	124024060	2087	252	72906	1.2085	0.11343	TACC2
ENSG00000233041	15	40633234	40658635	126	45	78516	1.2082	0.11348	PHGR1
ENSG00000111602	12	56800903	56853187	318	53	54301	1.2081	0.1135	TIMELESS
ENSG00000268218	16	89324512	89349452	210	54	57164	1.2081	0.11351	AC137932.1
ENSG00000125868	20	17540508	17600564	366	69	56749	1.208	0.11353	DSTN
ENSG00000013297	3	170126653	170588169	2711	231	64125	1.2078	0.11356	CLDN11
ENSG00000120329	5	140672196	140693612	116	26	86560	1.2077	0.11359	SLC25A2
ENSG00000262628	17	2955963	2976901	47	15	52668	1.2074	0.11364	OR1D5
ENSG00000025800	1	32563639	32652169	285	46	51684	1.2072	0.11368	KPNA6
ENSG00000070501	8	42185972	42239326	208	34	69848	1.2065	0.11381	POLB
ENSG00000128626	19	39411188	39433802	138	25	57191	1.2062	0.11387	MRPS12
ENSG00000268361	19	44048844	44107188	328	73	66124	1.206	0.11391	L34079.2
ENSG00000140157	15	22994684	23044427	313	51	79334	1.2059	0.11392	NIPA2
ENSG00000149435	20	23955690	23979416	191	48	57253	1.2059	0.11393	GGTLC1
ENSG00000112996	5	44799027	44830530	131	21	68149	1.2059	0.11394	MRPS30
ENSG00000132646	20	5085599	5117272	180	34	56348	1.2058	0.11395	PCNA
ENSG00000005339	16	3765055	3940727	797	109	32667	1.2056	0.114	CREBBP
ENSG00000069764	16	14756405	14798526	70	24	53696	1.2054	0.11402	PLA2G10
ENSG00000116095	2	179335195	179391189	229	55	64633	1.2054	0.11403	PLEKHA3
ENSG00000188818	5	700471	861101	1035	87	55552	1.2053	0.11404	ZDHHC11
ENSG00000250317	4	25853452	25941435	501	96	65410	1.2053	0.11405	SMIM20
ENSG00000111269	12	12754761	12808042	238	51	61160	1.2051	0.11409	CREBL2
ENSG00000049540	7	73432119	73494237	217	53	69784	1.205	0.1141	ELN
ENSG00000186579	8	7672694	7696575	3	1	56863	1.2047	0.11416	DEFB106A
ENSG00000154529	9	43674902	43934049	135	7	43978	1.2045	0.1142	CNTNAP3B
ENSG00000065600	1	212527273	212598243	354	64	66801	1.2044	0.11421	TMEM206
ENSG00000104331	8	57860492	57916403	257	53	58370	1.2044	0.11422	IMPAD1
ENSG00000186895	11	69614992	69643792	210	40	72645	1.2043	0.11423	FGF3
ENSG00000118579	4	17606254	17645728	347	44	56282	1.204	0.11429	MED28
ENSG00000113593	5	64849063	64893376	236	33	74302	1.2036	0.11436	PPWD1
ENSG00000184224	11	67360351	67384177	120	25	47879	1.2032	0.11445	C11orf72
ENSG00000174437	12	110708561	110798898	343	49	67368	1.2031	0.11447	ATP2A2
ENSG00000134198	1	115580632	115642121	429	76	76647	1.2026	0.11456	TSPAN2
ENSG00000124140	20	44640356	44698784	298	53	75274	1.2023	0.11462	SLC12A5
ENSG00000267426	17	73884726	73936210	267	53	50071	1.2021	0.11465	RP11-552F3.12
ENSG00000173559	2	192532794	192571385	232	41	46423	1.2013	0.11482	NABP1
ENSG00000268632	15	42063346	42086229	86	33	59883	1.2005	0.11496	AC073657.1
ENSG00000170545	12	51628342	51674674	288	62	59452	1.2004	0.11498	SMAGP
ENSG00000123064	12	113584979	113633284	242	40	49864	1.2002	0.11503	DDX54
ENSG00000186185	17	42992077	43035082	221	55	82392	1.2001	0.11504	KIF18B
ENSG00000188674	2	209020067	209064797	383	74	67101	1.2001	0.11506	C2orf80
ENSG00000165669	10	120055401	120111840	244	67	52636	1.1995	0.11517	FAM204A
ENSG00000101084	20	35224137	35250960	124	15	33737	1.1995	0.11517	C20orf24
ENSG00000206105	21	31982946	32003169	79	22	56417	1.1993	0.1152	KRTAP20-4
ENSG00000178175	5	71728479	71813554	452	72	62096	1.1985	0.11536	ZNF366
ENSG00000100099	22	26829389	26889803	328	56	70001	1.1984	0.11538	HPS4
ENSG00000188211	11	17363273	17408888	241	45	77709	1.1983	0.11539	NCR3LG1
ENSG00000104375	8	99403631	99965055	2135	108	52577	1.1981	0.11544	STK3
ENSG00000118246	2	207620081	207667233	304	48	60642	1.1979	0.11548	FASTKD2
ENSG00000110844	12	49952001	50048449	279	41	60264	1.1976	0.11553	PRPF40B
ENSG00000257017	16	72078491	72104954	106	22	76440	1.1971	0.11563	HP
ENSG00000141580	17	80562438	80616429	380	71	69991	1.1968	0.11569	WDR45B
ENSG00000118960	2	20750208	20860849	973	153	68529	1.1964	0.11577	HS1BP3
ENSG00000152700	5	133926834	133994961	257	57	38710	1.1964	0.11577	SAR1B
ENSG00000116903	1	231458480	231483598	106	24	54219	1.1963	0.11579	EXOC8
ENSG00000117625	1	211421719	211499727	401	63	75543	1.1961	0.11583	RCOR3
ENSG00000065613	10	105716959	105798991	444	56	69928	1.1959	0.11586	SLK
ENSG00000187535	16	1550428	1672111	697	78	74705	1.1958	0.11589	IFT140
ENSG00000113296	5	79277134	79389110	475	58	72399	1.1956	0.11593	THBS4
ENSG00000114686	3	131171056	131231827	297	59	53896	1.1955	0.11595	MRPL3
ENSG00000158863	8	21936670	21972409	282	60	58240	1.1954	0.11596	FAM160B2
ENSG00000153208	2	112646056	112797138	890	81	76753	1.1954	0.11597	MERTK
ENSG00000163098	19	53782856	53804875	268	53	63587	1.1952	0.11599	BIRC8
ENSG00000214402	9	139866356	139890862	138	33	58965	1.1951	0.11602	LCNL1
ENSG00000139329	12	91486406	91515608	185	36	69862	1.195	0.11605	LUM
ENSG00000205659	14	74541499	74677936	900	86	67512	1.1949	0.11606	LIN52
ENSG00000175606	8	74874672	74905018	180	30	74530	1.1943	0.11618	TMEM70
ENSG00000104714	8	554746	698106	1423	130	75604	1.1938	0.11628	ERICH1
ENSG00000114248	3	169546967	169597718	286	54	61022	1.1935	0.11633	LRRC31
ENSG00000160181	21	43756466	43781237	248	57	62893	1.1933	0.11638	TFF2
ENSG00000204856	12	110896169	110938190	158	32	68800	1.1927	0.1165	FAM216A
ENSG00000254553	1	32920658	33076393	653	69	65440	1.1925	0.11652	RP1-27O5.3
ENSG00000186866	21	46673843	46717813	338	47	61957	1.1921	0.11662	POFUT2
ENSG00000109220	4	54865956	54940857	309	56	43722	1.1917	0.11669	CHIC2
ENSG00000109814	4	39490375	39539931	326	53	79034	1.1914	0.11675	UGDH
ENSG00000167080	17	47199822	47257351	396	74	70695	1.1914	0.11675	B4GALNT2
ENSG00000124784	6	7379729	7428270	275	38	70402	1.191	0.11682	RIOK1
ENSG00000007038	16	2857164	2886305	217	37	34822	1.1909	0.11685	PRSS21
ENSG00000184939	16	68553993	68619975	433	34	76602	1.1908	0.11687	ZFP90
ENSG00000148482	10	18230768	18342221	891	122	70790	1.1907	0.11688	SLC39A12
ENSG00000139610	12	51712227	51750463	214	49	61051	1.1904	0.11694	CELA1
ENSG00000111237	12	110918902	110949922	110	26	62665	1.1902	0.11699	VPS29
ENSG00000105996	7	27129721	27152430	83	28	75859	1.1901	0.117	HOXA2
ENSG00000178623	2	241534848	241580676	373	90	77134	1.19	0.11702	GPR35
ENSG00000184924	2	25002603	25026251	123	30	86057	1.1898	0.11706	PTRHD1
ENSG00000078902	11	1285601	1340884	297	57	71652	1.1896	0.1171	TOLLIP
ENSG00000164850	7	1111844	1143451	347	65	56537	1.1896	0.11711	GPER1
ENSG00000122679	7	45187390	45235901	498	51	81813	1.1895	0.11712	RAMP3
ENSG00000168928	16	75227994	75251083	278	54	81494	1.1891	0.11719	CTRB2
ENSG00000138771	4	77346253	77714406	1987	221	71331	1.1889	0.11724	SHROOM3
ENSG00000174776	3	167186472	167381771	948	160	48728	1.1887	0.11728	WDR49
ENSG00000185129	5	139477362	139506321	53	23	44822	1.1887	0.11728	PURA
ENSG00000111596	12	70626774	70758773	785	83	66286	1.1886	0.1173	CNOT2
ENSG00000171169	9	130813512	130840485	134	31	42532	1.1882	0.11737	NAIF1
ENSG00000134954	11	128318656	128467453	688	161	64196	1.1881	0.1174	ETS1
ENSG00000170485	2	101426614	101623291	1173	174	68066	1.188	0.11741	NPAS2
ENSG00000130812	19	10193014	10223472	151	56	54999	1.1872	0.11757	ANGPTL6
ENSG00000185862	17	29620784	29651130	130	28	47506	1.1872	0.11758	EVI2B
ENSG00000125965	20	34011145	34052568	186	40	69524	1.1871	0.11759	GDF5
ENSG00000118194	1	201318136	201356890	314	61	64533	1.187	0.11761	TNNT2
ENSG00000182645	10	118073940	118149541	383	60	70524	1.187	0.11761	CCDC172
ENSG00000198276	20	62561186	62597769	190	54	69096	1.187	0.11761	UCKL1
ENSG00000197444	10	50932689	50980425	281	51	66969	1.1869	0.11763	OGDHL
ENSG00000127947	7	77156592	77279388	640	72	70510	1.1867	0.11767	PTPN12
ENSG00000179218	19	13039392	13065303	93	29	45505	1.1864	0.11773	CALR
ENSG00000104756	8	25275366	25325992	232	26	75019	1.1862	0.11778	KCTD9
ENSG00000229292	19	56270507	56294545	169	45	61797	1.1862	0.11778	RFPL4AL1
ENSG00000204283	17	75865109	75888659	176	37	57637	1.1858	0.11785	FLJ45079
ENSG00000254019	8	142254664	142276916	156	36	58609	1.1855	0.1179	RP11-10J21.3
ENSG00000185920	9	98195262	98289339	470	78	62538	1.1847	0.11807	PTCH1
ENSG00000099956	22	24119150	24186703	652	62	71137	1.1846	0.11808	SMARCB1
ENSG00000131979	14	55298726	55379570	570	72	60206	1.1845	0.11812	GCH1
ENSG00000159461	16	56385364	56469450	456	61	68634	1.1844	0.11812	AMFR
ENSG00000100104	22	26869843	26900624	179	45	68099	1.1844	0.11812	SRRD
ENSG00000140274	15	45396519	45420619	121	29	57235	1.1842	0.11818	DUOXA2
ENSG00000137648	11	117937753	118002605	526	85	67181	1.1841	0.11819	TMPRSS4
ENSG00000116791	1	75161170	75209092	317	68	62613	1.1838	0.11824	CRYZ
ENSG00000205174	7	108514032	108534644	162	41	57659	1.1838	0.11824	C7orf66
ENSG00000224474	10	99169228	99195831	112	34	69752	1.1837	0.11826	AL355490.1
ENSG00000176904	11	4870886	4891794	169	40	49850	1.1837	0.11828	OR51H1P
ENSG00000178394	5	63246183	63268334	76	22	74608	1.1826	0.11849	HTR1A
ENSG00000110925	12	51444990	51487447	207	41	67998	1.1825	0.11851	CSRNP2
ENSG00000197363	8	146014261	146046554	261	44	50745	1.1821	0.11859	ZNF517
ENSG00000105971	7	115917434	116158595	1324	119	72990	1.182	0.11861	CAV2
ENSG00000121053	17	56260098	56292535	160	45	59853	1.1819	0.11861	EPX
ENSG00000115762	2	131852420	132121282	1307	73	39669	1.1818	0.11865	PLEKHB2
ENSG00000129925	16	410773	447113	382	68	71833	1.1815	0.11871	TMEM8A
ENSG00000156650	10	76575340	76802380	692	89	54625	1.1805	0.11891	KAT6B
ENSG00000243156	22	18260415	18517325	2127	211	66451	1.1804	0.11892	MICAL3
ENSG00000105429	19	42819761	42892921	263	36	50714	1.1795	0.1191	MEGF8
ENSG00000198128	1	248213984	248234922	152	28	48111	1.1794	0.11911	OR2L3
ENSG00000109079	17	26652628	26684035	126	18	42825	1.1794	0.11912	TNFAIP1
ENSG00000187474	19	52288416	52339442	355	68	75801	1.1792	0.11916	FPR3
ENSG00000184724	21	31975750	31996249	78	18	60844	1.1789	0.11921	KRTAP6-1
ENSG00000105991	7	27122612	27145615	88	34	68624	1.1789	0.11922	HOXA1
ENSG00000160818	1	156554279	156581288	198	29	66775	1.1788	0.11925	GPATCH4
ENSG00000197057	4	36273244	36357378	508	104	74587	1.1782	0.11935	DTHD1
ENSG00000183484	14	105505728	105541782	177	32	58755	1.1781	0.11938	GPR132
ENSG00000138449	2	190415305	190458484	202	46	63940	1.178	0.11939	SLC40A1
ENSG00000176788	5	17055707	17286943	1657	233	62477	1.1776	0.11948	BASP1
ENSG00000117298	1	21533740	21681997	915	154	61164	1.1775	0.1195	ECE1
ENSG00000185056	5	173390782	173443143	308	43	85522	1.1774	0.11952	C5orf47
ENSG00000144119	2	119903819	119926465	161	40	56401	1.1772	0.11956	C1QL2
ENSG00000165660	10	126480354	126535239	267	40	50411	1.1771	0.11957	FAM175B
ENSG00000181472	6	151675252	151722683	220	51	63288	1.1771	0.11958	ZBTB2
ENSG00000117262	1	145754411	145837103	89	8	24168	1.177	0.11961	GPR89A
ENSG00000110693	11	15977995	16771138	3424	208	60036	1.1769	0.11963	SOX6
ENSG00000147459	8	25032238	25285598	1447	165	63116	1.1767	0.11965	DOCK5
ENSG00000043355	13	100624026	100649018	97	42	61444	1.1767	0.11966	ZIC2
ENSG00000134769	18	32063254	32481808	2349	155	57145	1.1761	0.11977	DTNA
ENSG00000108848	17	48786905	48843574	238	58	68281	1.1761	0.11978	LUC7L3
ENSG00000116874	1	119563839	119693294	654	79	72313	1.1761	0.11979	WARS2
ENSG00000037280	5	180018506	180086624	583	116	69714	1.176	0.1198	FLT4
ENSG00000205863	13	24455238	24486794	239	51	64821	1.1759	0.11981	C1QTNF9B
ENSG00000267918	14	101285066	101305537	137	42	74741	1.1751	0.11998	AL117190.2
ENSG00000135744	1	230828269	230860043	240	44	80393	1.1751	0.11999	AGT
ENSG00000104047	15	49903177	49947333	241	32	68047	1.175	0.11999	DTWD1
ENSG00000259803	16	89252406	89278072	191	36	65215	1.1751	0.11999	SLC22A31
ENSG00000154997	7	55851237	55940482	553	72	69327	1.1749	0.12001	2014-09-01
ENSG00000002330	11	64027302	64062176	106	36	59701	1.1747	0.12005	BAD
ENSG00000169855	3	78636390	79826965	6154	323	60964	1.1746	0.12009	ROBO1
ENSG00000187416	7	103959104	104559001	3845	335	65102	1.1745	0.12009	LHFPL3
ENSG00000129467	14	24777555	24814299	201	46	77966	1.1742	0.12015	ADCY4
ENSG00000011590	19	36185429	36217940	141	45	64960	1.1742	0.12016	ZBTB32
ENSG00000135549	6	122783076	123057518	1294	128	71814	1.1741	0.12017	PKIB
ENSG00000152475	19	58868985	58902427	214	44	61675	1.174	0.12021	ZNF837
ENSG00000023445	11	102178215	102220134	169	38	49558	1.1739	0.12023	BIRC3
ENSG00000077454	7	100159855	100193776	123	38	54154	1.1736	0.12028	LRCH4
ENSG00000092199	14	21667295	21747653	399	69	60306	1.1728	0.12043	HNRNPC
ENSG00000243896	7	143945700	143966815	19	7	48633	1.1726	0.12047	OR2A7
ENSG00000119919	10	101282690	101306278	171	32	70347	1.1726	0.12047	NKX2-3
ENSG00000263809	17	8261956	8296505	172	42	62848	1.1726	0.12048	RP11-849F2.7
ENSG00000189152	17	19020782	19072489	9	5	49979	1.1726	0.12048	GRAPL
ENSG00000163191	1	151994982	152030383	152	38	52766	1.1725	0.12049	S100A11
ENSG00000149201	11	86075778	86144151	384	69	85989	1.1724	0.12052	CCDC81
ENSG00000173320	4	184764584	184954679	1364	207	56509	1.172	0.12059	STOX2
ENSG00000136718	2	131089798	131115383	144	34	32445	1.172	0.1206	IMP4
ENSG00000140284	15	50464393	50538592	515	74	78272	1.1719	0.12062	SLC27A2
ENSG00000162980	2	152635498	152695006	275	53	60010	1.1715	0.1207	ARL5A
ENSG00000160055	1	32670073	32697972	97	25	52795	1.1715	0.12071	TMEM234
ENSG00000100106	22	38083011	38182563	578	82	57264	1.1714	0.12073	TRIOBP
ENSG00000054611	22	47148518	47581336	3623	287	57027	1.1713	0.12074	TBC1D22A
ENSG00000251201	5	114904339	114971858	388	61	49594	1.1712	0.12075	TMED7-TICAM2
ENSG00000243414	5	114904339	114971876	388	61	49594	1.1712	0.12075	TICAM2
ENSG00000187566	6	18110718	18132851	184	36	65974	1.1712	0.12075	NHLRC1
ENSG00000089486	16	4550676	4598829	248	43	61344	1.1712	0.12075	CDIP1
ENSG00000141458	18	21076148	21176862	545	87	53086	1.1711	0.12077	NPC1
ENSG00000186925	21	31903854	31924183	90	18	60544	1.1708	0.12084	KRTAP19-6
ENSG00000205549	9	16193933	16286311	814	156	66567	1.1707	0.12086	C9orf92
ENSG00000269360	15	93739295	93761277	182	40	66838	1.1706	0.12087	AC112693.2
ENSG00000091622	17	6344584	6469814	789	148	71721	1.1705	0.12091	PITPNM3
ENSG00000077684	4	129720779	129806379	472	57	39573	1.1699	0.12102	JADE1
ENSG00000165006	9	34169003	34262521	414	59	65700	1.1698	0.12105	UBAP1
ENSG00000163026	2	24242210	24282445	158	38	79492	1.1696	0.12109	C2orf44
ENSG00000139410	12	113850042	113886081	197	31	56885	1.1695	0.12109	SDSL
ENSG00000198682	10	89409370	89517462	670	110	71166	1.1693	0.12113	PAPSS2
ENSG00000185250	6	109701418	109772374	352	53	72623	1.1692	0.12116	PPIL6
ENSG00000147799	8	145744563	145921194	1010	85	37522	1.169	0.1212	ARHGAP39
ENSG00000144619	3	2130497	3109645	8495	571	68039	1.1689	0.12121	CNTN4
ENSG00000149646	20	34546512	34628622	394	56	49369	1.1684	0.12132	CNBD2
ENSG00000105668	19	36147715	36179367	211	36	73368	1.1682	0.12136	UPK1A
ENSG00000185565	3	115511235	117726095	13811	558	64562	1.1678	0.12144	LSAMP
ENSG00000176956	8	144229331	144252128	143	42	53239	1.1674	0.12152	LY6H
ENSG00000137177	6	17749414	17997854	1469	121	63214	1.1667	0.12167	KIF13A
ENSG00000104635	8	22214762	22301642	594	75	67069	1.1663	0.12175	SLC39A14
ENSG00000172572	12	20512179	20847315	2089	220	73187	1.1661	0.12179	PDE3A
ENSG00000257207	2	111150511	111240652	11	6	54321	1.1659	0.12184	LIMS3
ENSG00000150556	2	149884621	150081776	1258	146	66020	1.1656	0.12188	LYPD6B
ENSG00000177721	5	43029335	43053272	114	31	58228	1.1655	0.12191	ANXA2R
ENSG00000118898	16	4922508	5020742	838	143	71337	1.1655	0.12191	PPL
ENSG00000149927	16	30006830	30044591	142	28	67850	1.1655	0.12191	DOC2A
ENSG00000170289	8	87556205	87765903	1332	165	64881	1.1654	0.12194	CNGB3
ENSG00000186907	11	57218022	57255007	104	35	48232	1.1649	0.12204	RTN4RL2
ENSG00000152443	19	58248164	58279527	172	40	55479	1.1646	0.12209	ZNF776
ENSG00000105516	19	49123287	49150695	100	24	55887	1.1645	0.12211	DBP
ENSG00000143369	1	150470538	150496265	133	31	61865	1.1643	0.12216	ECM1
ENSG00000164049	3	48403709	48452666	212	34	59672	1.1642	0.12218	FBXW12
ENSG00000183735	12	64835660	64905888	309	57	58376	1.1637	0.12228	TBK1
ENSG00000036565	8	19992366	20050717	612	116	54784	1.1636	0.12229	SLC18A1
ENSG00000139636	12	49480919	49514683	127	33	50454	1.1632	0.12237	LMBR1L
ENSG00000169967	2	128046306	128156041	555	80	65235	1.1632	0.12238	MAP3K2
ENSG00000168439	11	63942744	63982015	149	32	74281	1.1631	0.1224	STIP1
ENSG00000139800	13	100605218	100634163	124	39	66073	1.163	0.12241	ZIC5
ENSG00000130816	19	10234021	10351962	526	89	66328	1.163	0.12242	DNMT1
ENSG00000085999	1	46703360	46754145	187	23	40620	1.1625	0.12251	RAD54L
ENSG00000187609	9	140191348	140327714	943	196	41743	1.1625	0.12251	EXD3
ENSG00000091137	7	107291080	107368254	450	88	49011	1.1623	0.12257	SLC26A4
ENSG00000173705	3	33181537	33270707	538	87	72538	1.1621	0.1226	SUSD5
ENSG00000106078	7	51073909	51394515	1824	195	52853	1.1618	0.12266	COBL
ENSG00000183166	7	71234476	71922136	4617	261	60161	1.1617	0.12268	CALN1
ENSG00000182600	2	233711980	233753418	289	57	62202	1.1616	0.12269	C2orf82
ENSG00000009950	7	72997524	73048873	286	45	67423	1.1613	0.12276	MLXIPL
ENSG00000112530	6	163138164	163746524	4040	324	64120	1.1607	0.12287	PACRG
ENSG00000268192	11	119017590	119037930	98	30	50195	1.1602	0.12299	AP002956.1
ENSG00000152380	5	79773788	79848382	427	89	56352	1.16	0.12302	FAM151B
ENSG00000140543	15	89044790	89099906	310	42	68922	1.1596	0.12311	DET1
ENSG00000167283	11	118261869	118312211	175	39	64801	1.1594	0.12314	ATP5L
ENSG00000160182	21	43772391	43796703	250	61	68631	1.1592	0.12318	TFF1
ENSG00000077150	10	104143867	104172281	103	34	69359	1.1591	0.12321	NFKB2
ENSG00000095261	9	123567774	123615262	221	38	48619	1.1583	0.12337	PSMD5
ENSG00000128309	22	37405676	37435863	174	44	76884	1.1581	0.12341	MPST
ENSG00000108474	17	16110505	16262115	786	93	52231	1.1579	0.12346	PIGL
ENSG00000073050	19	44037192	44094625	331	65	70108	1.1577	0.12349	XRCC1
ENSG00000167970	16	2293738	2322343	123	34	56687	1.1572	0.12359	AC009065.1
ENSG00000182836	5	41297056	41520730	1253	139	59993	1.1567	0.1237	PLCXD3
ENSG00000136758	10	27389383	27454195	423	50	74604	1.1567	0.12371	YME1L1
ENSG00000106397	7	100839258	100871701	225	45	50409	1.1565	0.12373	PLOD3
ENSG00000096696	6	7531808	7596950	380	80	71207	1.1564	0.12375	DSP
ENSG00000104964	19	3042908	3073105	193	62	63370	1.1562	0.1238	AES
ENSG00000214645	9	110529471	110550419	117	30	76459	1.1561	0.12382	AL162389.1
ENSG00000249141	6	167261582	167379612	934	152	58672	1.1559	0.12386	RP11-514O12.4
ENSG00000178573	16	79609740	79644611	226	69	63268	1.1558	0.12388	MAF
ENSG00000160345	9	138377027	138403580	229	51	52416	1.1557	0.1239	C9orf116
ENSG00000167100	17	48177404	48217246	179	57	64077	1.1555	0.12394	SAMD14
ENSG00000115850	2	136535410	136604750	354	53	59338	1.155	0.12405	LCT
ENSG00000178904	19	32886449	32986801	457	82	63039	1.1548	0.12409	DPY19L3
ENSG00000131116	19	44101371	44134026	149	38	52974	1.1548	0.1241	ZNF428
ENSG00000140511	15	89410519	89448857	286	56	62915	1.1546	0.12413	HAPLN3
ENSG00000169271	5	53741445	53762207	157	36	78635	1.1541	0.12422	HSPB3
ENSG00000132855	1	63053158	63081830	69	23	45066	1.1541	0.12423	ANGPTL3
ENSG00000142541	19	49980811	50005565	186	34	51183	1.1541	0.12423	RPL13A
ENSG00000143374	1	150449887	150490078	225	34	72291	1.1535	0.12435	TARS2
ENSG00000205189	8	81387854	81448500	263	52	68978	1.1533	0.1244	ZBTB10
ENSG00000197595	13	113291358	113348811	464	87	52228	1.1532	0.12441	C13orf35
ENSG00000130487	22	50976462	50999451	218	29	77360	1.1529	0.12448	KLHDC7B
ENSG00000155367	1	113242616	113268099	153	51	49710	1.1525	0.12455	PPM1J
ENSG00000006611	11	17505442	17575963	533	99	65915	1.1523	0.12459	USH1C
ENSG00000125846	20	18259121	18307640	247	53	81251	1.1523	0.12459	ZNF133
ENSG00000130307	19	17349985	17403595	330	59	76557	1.1523	0.1246	USHBP1
ENSG00000184635	19	20001722	20056384	264	45	77955	1.1522	0.12462	ZNF93
ENSG00000081059	5	133440402	133497556	312	45	50527	1.1521	0.12463	TCF7
ENSG00000198346	19	53960989	54016950	545	109	72266	1.1521	0.12464	ZNF813
ENSG00000163510	2	180799603	180881840	390	53	76377	1.1519	0.12467	CWC22
ENSG00000137504	11	85360752	85403951	158	34	70798	1.152	0.12467	CREBZF
ENSG00000160883	5	176297870	176336333	175	56	65859	1.1518	0.12469	HK3
ENSG00000179912	12	57633392	57834788	670	85	56287	1.1518	0.12471	R3HDM2
ENSG00000184384	11	95699762	96086344	2512	352	66947	1.1516	0.12473	MAML2
ENSG00000255872	9	37578410	38078684	2988	251	65207	1.1515	0.12476	RP11-613M10.9
ENSG00000127191	9	139766364	139831059	339	38	60707	1.1514	0.12478	TRAF2
ENSG00000083845	19	58887767	58916173	192	41	53820	1.1512	0.12482	RPS5
ENSG00000141698	17	39971335	40002523	151	20	80443	1.151	0.12486	NT5C3B
ENSG00000131351	19	17150539	17196435	302	49	71593	1.1504	0.12498	HAUS8
ENSG00000142178	21	44824395	44857008	217	42	73789	1.1501	0.12506	SIK1
ENSG00000054965	11	73101532	73319234	1007	67	48509	1.1499	0.12509	FAM168A
ENSG00000143641	1	230183536	230427870	1622	214	75061	1.1497	0.12513	GALNT2
ENSG00000162971	2	200784698	200830459	151	35	78932	1.1491	0.12526	TYW5
ENSG00000227345	10	51016325	51140715	341	53	58275	1.1487	0.12534	PARG
ENSG00000130684	20	25644851	25687477	235	37	57827	1.1484	0.1254	ZNF337
ENSG00000223874	2	217725495	217746362	114	31	70821	1.1479	0.12551	AC007557.1
ENSG00000137558	8	75726772	75777264	292	56	65415	1.1479	0.12551	PI15
ENSG00000134030	18	46055417	46399588	2240	241	67391	1.1478	0.12552	CTIF
ENSG00000181873	1	228343516	228379958	174	42	48991	1.1474	0.1256	IBA57
ENSG00000258830	12	57633392	57700267	202	47	54364	1.1474	0.1256	RP11-123K3.4
ENSG00000135862	1	182982595	183124727	836	40	82997	1.1472	0.12565	LAMC1
ENSG00000196724	19	58423252	58456761	153	39	58900	1.1469	0.12571	ZNF418
ENSG00000128710	2	176963518	176994670	150	47	58698	1.1466	0.12577	HOXD10
ENSG00000163482	2	219526749	219577439	238	31	44486	1.1461	0.12588	STK36
ENSG00000204217	2	203231659	203442474	806	96	62117	1.146	0.1259	BMPR2
ENSG00000100101	22	38067680	38180137	630	93	58133	1.1458	0.12595	NOL12
ENSG00000145911	5	177530444	177563088	184	44	59193	1.1457	0.12596	N4BP3
ENSG00000099991	22	24397642	24584596	686	102	58171	1.1452	0.12607	CABIN1
ENSG00000204849	9	39345699	39371956	5	2	51771	1.145	0.1261	SPATA31A1
ENSG00000170542	6	2877500	2913514	296	65	53909	1.1449	0.12612	SERPINB9
ENSG00000105519	19	5901718	5925888	130	36	55061	1.1448	0.12614	CAPS
ENSG00000117600	1	99719509	99785146	350	60	67741	1.1447	0.12616	LPPR4
ENSG00000129292	8	133777618	133871052	415	56	57823	1.1446	0.12619	PHF20L1
ENSG00000141696	17	39948199	39978856	143	40	65413	1.1445	0.12621	LEPREL4
ENSG00000104327	8	91060836	91117703	316	59	58950	1.1444	0.12623	CALB1
ENSG00000170145	11	111463115	111611577	642	66	48105	1.1443	0.12626	SIK2
ENSG00000103150	16	83922731	83959787	402	67	56315	1.1442	0.12626	MLYCD
ENSG00000171346	17	39659995	39688781	179	41	56451	1.1441	0.12629	KRT15
ENSG00000135436	12	49966668	50009422	140	28	62893	1.144	0.12631	FAM186B
ENSG00000164112	4	122670088	122696582	166	28	88675	1.1439	0.12632	TMEM155
ENSG00000069275	1	205671947	205729404	249	51	74713	1.1437	0.12637	NUCKS1
ENSG00000244624	21	31978750	31999003	84	21	60492	1.1437	0.12638	KRTAP20-1
ENSG00000111802	6	24640205	24677261	242	47	81515	1.1429	0.12653	TDP2
ENSG00000188219	2	131965882	132032965	168	24	25076	1.1426	0.12659	POTEE
ENSG00000163046	2	132895164	133025542	660	66	42357	1.1425	0.12661	ANKRD30BL
ENSG00000167996	11	61717190	61745132	144	37	74999	1.1424	0.12665	FTH1
ENSG00000165416	13	53216844	53285044	382	39	66918	1.1423	0.12667	SUGT1
ENSG00000181143	19	8949520	9102018	1145	147	65912	1.1422	0.12669	MUC16
ENSG00000168158	16	3395889	3416924	203	37	63129	1.142	0.12673	OR2C1
ENSG00000183653	21	30958360	31013067	385	74	64500	1.142	0.12673	GRIK1-AS2
ENSG00000269746	16	70229303	70249683	102	22	28872	1.1417	0.12678	AC009060.1
ENSG00000183250	21	46342729	46369828	250	52	56822	1.1417	0.12679	C21orf67
ENSG00000170370	10	119291955	119319056	153	32	75451	1.1416	0.12681	EMX2
ENSG00000158122	9	99391859	99427585	154	30	25604	1.1416	0.12682	AAED1
ENSG00000182447	3	161204596	161231730	205	27	77558	1.1414	0.12684	OTOL1
ENSG00000113262	5	178395328	178433207	382	80	64900	1.1415	0.12684	GRM6
ENSG00000137707	11	111328251	111393079	344	72	52684	1.1415	0.12684	BTG4
ENSG00000100109	22	26877191	26918471	227	56	71937	1.1415	0.12684	TFIP11
ENSG00000205784	19	4880449	4912879	202	49	70608	1.1413	0.12686	ARRDC5
ENSG00000170909	19	54587933	54616000	225	43	71006	1.1412	0.12689	OSCAR
ENSG00000268950	1	31892192	31912614	145	30	73706	1.1408	0.12697	AC114494.1
ENSG00000102890	16	67223014	67247932	80	19	71532	1.1404	0.12705	ELMO3
ENSG00000132164	3	10847885	10992419	818	143	70878	1.1404	0.12706	SLC6A11
ENSG00000171202	11	85349011	85377591	95	20	65325	1.14	0.12715	TMEM126A
ENSG00000170315	17	16274112	16296059	137	37	43190	1.1399	0.12717	UBB
ENSG00000140015	14	63163287	63578755	2321	226	66559	1.1398	0.12718	KCNH5
ENSG00000176946	2	242513820	242586864	430	54	60478	1.1396	0.12722	THAP4
ENSG00000185624	17	79791035	79828570	197	30	54935	1.1395	0.12724	P4HB
ENSG00000132128	1	46716868	46779280	231	28	45378	1.1395	0.12725	LRRC41
ENSG00000268351	11	69577254	69597718	161	49	66182	1.1393	0.12728	AP001888.1
ENSG00000110066	11	67912330	67991295	294	48	66086	1.1393	0.12729	SUV420H1
ENSG00000163154	1	151119105	151142225	75	25	51418	1.1393	0.1273	TNFAIP8L2
ENSG00000145425	4	152010725	152035804	95	28	54901	1.1391	0.12733	RPS3A
ENSG00000110330	11	102207942	102259401	199	39	69750	1.139	0.12735	BIRC2
ENSG00000205246	19	23935807	24020937	704	24	40156	1.139	0.12735	RPSAP58
ENSG00000011422	19	44140247	44184699	301	82	66710	1.1385	0.12745	PLAUR
ENSG00000186117	11	55568854	55589952	136	30	69259	1.1384	0.12748	OR5L1
ENSG00000130803	19	9241056	9284100	398	65	68283	1.1382	0.12751	ZNF317
ENSG00000140022	14	81717000	81912809	1139	137	63341	1.1382	0.12752	STON2
ENSG00000176438	14	95873831	95952173	761	171	68229	1.1381	0.12754	SYNE3
ENSG00000110344	11	118220300	118279926	206	33	68570	1.1379	0.12759	UBE4A
ENSG00000228368	7	116595900	116617526	85	32	51909	1.1372	0.12773	AC106873.4
ENSG00000117592	1	173436405	173467946	170	34	51866	1.1372	0.12774	PRDX6
ENSG00000007047	19	45572546	45818541	1694	211	62911	1.1367	0.12784	MARK4
ENSG00000239672	17	49220897	49249789	210	41	64702	1.1361	0.12796	NME1
ENSG00000138792	4	111276889	111496441	1414	175	58840	1.136	0.12798	ENPEP
ENSG00000038532	16	11028345	11286046	1616	127	63307	1.136	0.12798	CLEC16A
ENSG00000104859	19	45532298	45584214	294	56	42179	1.1359	0.12799	CLASRP
ENSG00000131379	3	14706606	14824541	687	138	62718	1.1358	0.12802	C3orf20
ENSG00000117971	15	78906461	79030096	826	114	62919	1.1358	0.12803	CHRNB4
ENSG00000198740	17	47356568	47449835	423	55	74233	1.1355	0.12809	ZNF652
ENSG00000160256	21	46349925	46406904	564	68	52538	1.135	0.12819	FAM207A
ENSG00000112139	6	37590284	37677082	674	143	72825	1.1348	0.12823	MDGA1
ENSG00000179151	15	74912899	74998633	208	34	53043	1.1348	0.12823	EDC3
ENSG00000023572	1	193055598	193085244	97	22	70409	1.1345	0.12829	GLRX2
ENSG00000163605	3	73035936	73128350	592	55	68141	1.1344	0.12832	PPP4R2
ENSG00000184863	7	155427145	155584179	958	84	61584	1.1343	0.12833	RBM33
ENSG00000116703	1	186402698	186440254	122	23	67057	1.1339	0.12841	PDC
ENSG00000197013	19	21669484	21749072	614	65	56006	1.1336	0.12848	ZNF429
ENSG00000159069	9	139824887	139849148	158	32	68041	1.1335	0.12849	FBXW5
ENSG00000131408	19	50822910	50896239	525	71	41775	1.1334	0.12852	NR1H2
ENSG00000152253	2	169680642	169779881	695	116	57636	1.1327	0.12868	SPC25
ENSG00000102572	13	99092455	99240194	959	127	60282	1.1321	0.12879	STK24
ENSG00000021762	11	3098346	3197969	895	177	66630	1.1316	0.1289	OSBPL5
ENSG00000168016	3	36858311	36996548	617	91	64425	1.1315	0.12891	TRANK1
ENSG00000054983	14	88294164	88470009	1531	126	68962	1.1316	0.12891	GALC
ENSG00000232013	3	145772358	145794156	101	25	72719	1.1315	0.12892	AC107021.1
ENSG00000093000	22	45549722	45593896	315	49	62213	1.1315	0.12892	NUP50
ENSG00000159352	1	151217179	151249955	132	28	46584	1.1312	0.12898	PSMD4
ENSG00000196778	11	4500109	4521138	141	36	57650	1.1312	0.12898	OR52K1
ENSG00000136811	9	131207465	131273571	299	49	44802	1.1311	0.129	ODF2
ENSG00000149084	11	43567986	43888167	1454	132	69292	1.131	0.12903	HSD17B12
ENSG00000168143	6	54701569	54816820	759	89	75172	1.1305	0.12913	FAM83B
ENSG00000235878	21	47602391	47623673	133	33	76747	1.1304	0.12915	AP001468.1
ENSG00000268488	15	44065041	44085231	65	18	63958	1.1301	0.12922	AC018512.1
ENSG00000162377	1	53142508	53174038	209	39	55826	1.1301	0.12923	COA7
ENSG00000150093	10	33179247	33304720	664	102	76840	1.13	0.12924	ITGB1
ENSG00000172845	2	174761187	174840430	464	69	73324	1.1294	0.12937	SP3
ENSG00000145476	4	187102674	187144610	370	61	67318	1.129	0.12945	CYP4V2
ENSG00000112902	5	9025138	9556187	3341	361	69369	1.1289	0.12947	SEMA5A
ENSG00000117859	1	52032851	52264889	912	106	52278	1.1288	0.1295	OSBPL9
ENSG00000170581	12	56725381	56763939	109	24	54012	1.1286	0.12954	STAT2
ENSG00000213892	19	45192421	45223986	219	60	78973	1.1286	0.12954	CEACAM16
ENSG00000164066	4	128534426	128657892	529	75	52349	1.1284	0.12957	INTU
ENSG00000179403	1	1360241	1388262	203	54	44302	1.1281	0.12964	VWA1
ENSG00000269476	19	58378133	58437959	345	65	59610	1.128	0.12965	CTD-2583A14.9
ENSG00000112164	6	39006574	39065519	449	93	66072	1.1278	0.1297	GLP1R
ENSG00000167619	19	42807477	42839214	84	24	45423	1.1278	0.1297	TMEM145
ENSG00000271793	6	86257696	86334952	271	63	58121	1.1271	0.12985	RP11-321N4.5
ENSG00000135643	12	70750056	70838072	517	91	80920	1.1268	0.12992	KCNMB4
ENSG00000250673	4	147135709	147160208	139	40	63098	1.1267	0.12994	RP11-6L6.2
ENSG00000224051	1	1250136	1274277	151	38	50052	1.1266	0.12995	GLTPD1
ENSG00000057657	6	106524195	106567814	181	61	60006	1.1266	0.12995	PRDM1
ENSG00000121388	13	19746173	19771496	301	42	82827	1.1266	0.12996	RP11-408E5.4
ENSG00000163755	3	148837371	148901519	378	72	76489	1.1264	0.13	HPS3
ENSG00000197681	17	36327711	36368166	21	9	46166	1.1258	0.13012	TBC1D3
ENSG00000187080	1	248118535	248139641	265	28	68810	1.1257	0.13014	OR2AK2
ENSG00000233493	19	55880613	55905966	207	49	58653	1.1252	0.13025	TMEM238
ENSG00000085760	2	55453731	55506483	288	52	72977	1.1251	0.13028	MTIF2
ENSG00000141026	17	17370300	17406540	222	48	58373	1.125	0.13029	MED9
ENSG00000092020	14	35544673	35601723	284	44	89664	1.1248	0.13033	PPP2R3C
ENSG00000128534	7	117814086	117842878	203	24	82495	1.1246	0.13037	NAA38
ENSG00000169962	1	1256694	1280686	158	38	52425	1.1243	0.13044	TAS1R3
ENSG00000055208	6	149529777	149742749	1501	168	66962	1.1241	0.1305	TAB2
ENSG00000006607	2	242285658	242444256	902	111	64557	1.1237	0.13056	FARP2
ENSG00000164074	4	128876461	128970866	342	45	55343	1.1232	0.13067	C4orf29
ENSG00000164104	4	174242846	174266276	107	26	54416	1.1231	0.1307	HMGB2
ENSG00000198626	1	237195505	238007288	5610	387	64450	1.1224	0.13085	RYR2
ENSG00000137204	6	43253432	43283276	146	41	52284	1.1224	0.13085	SLC22A7
ENSG00000134283	12	42622249	42863517	1501	97	56706	1.1219	0.13095	PPHLN1
ENSG00000169403	1	28463677	28530447	259	45	49264	1.1218	0.13096	PTAFR
ENSG00000068793	15	22882005	23016016	877	175	70079	1.1217	0.131	CYFIP1
ENSG00000105649	19	18297594	18324884	125	30	76042	1.1215	0.13103	RAB3A
ENSG00000184574	12	6718001	6755613	152	50	50995	1.1212	0.1311	LPAR5
ENSG00000142583	1	9085166	9158537	556	86	65853	1.1209	0.13116	SLC2A5
ENSG00000006555	1	55235385	55276940	292	77	60928	1.1205	0.13125	TTC22
ENSG00000168275	1	234499202	234529795	195	36	64577	1.1203	0.1313	COA6
ENSG00000166750	17	33560055	33610674	348	74	70702	1.1202	0.13131	SLFN5
ENSG00000173542	4	71758043	71898166	687	82	46248	1.1201	0.13134	MOB1B
ENSG00000133083	13	36335478	36715443	2222	268	73339	1.12	0.13136	DCLK1
ENSG00000154269	6	131939582	132078553	683	103	56542	1.1199	0.13137	ENPP3
ENSG00000126226	13	113821891	113873029	317	39	40448	1.1197	0.13143	PCID2
ENSG00000214274	14	21142336	21177130	274	75	73949	1.119	0.13156	ANG
ENSG00000138119	10	95056186	95252074	1433	151	70895	1.1188	0.13161	MYOF
ENSG00000166578	12	113623246	113668899	210	36	54745	1.1184	0.13171	IQCD
ENSG00000118997	2	196592427	196943536	1633	110	58541	1.1178	0.13182	DNAH7
ENSG00000243678	17	49220920	49259108	257	50	67722	1.1178	0.13183	NME1-NME2
ENSG00000011052	17	49220951	49259105	257	50	67722	1.1178	0.13183	NME2
ENSG00000198711	1	54693710	54714736	134	43	51399	1.1177	0.13184	SSBP3-AS1
ENSG00000171724	16	77812427	78024004	1812	289	67827	1.1172	0.13195	VAT1L
ENSG00000182898	1	152046620	152071540	56	32	49549	1.117	0.132	TCHHL1
ENSG00000243627	21	35781013	35806264	74	25	58371	1.1165	0.13211	AP000322.53
ENSG00000070087	3	149672691	149778575	622	74	63120	1.1163	0.13214	PFN2
ENSG00000123349	12	53679075	53703234	111	29	45706	1.1163	0.13214	PFDN5
ENSG00000248905	15	33047747	33496897	3930	362	68528	1.1162	0.13217	FMN1
ENSG00000151164	12	110929460	110979891	178	31	66978	1.116	0.13222	RAD9B
ENSG00000051523	16	88699691	88727560	259	88	52503	1.1159	0.13222	CYBA
ENSG00000169884	12	49349123	49375546	76	15	95475	1.1156	0.1323	WNT10B
ENSG00000003056	12	9082959	9112551	147	29	73146	1.1154	0.13233	M6PR
ENSG00000184619	17	8261955	8290029	130	33	61223	1.1149	0.13244	KRBA2
ENSG00000177728	17	73427240	73506171	392	52	76102	1.1144	0.13256	KIAA0195
ENSG00000248789	5	51293865	51386821	623	62	62438	1.1142	0.13261	CTD-2203A3.1
ENSG00000130270	19	1772074	1822275	324	92	58087	1.1142	0.13261	ATP8B3
ENSG00000175602	11	65647875	65669105	107	33	65779	1.1134	0.13278	CCDC85B
ENSG00000117155	1	85099390	85166486	291	52	78605	1.1133	0.13279	SSX2IP
ENSG00000186088	7	76930068	77055717	715	96	75204	1.1132	0.13282	GSAP
ENSG00000148688	10	92621473	92678312	207	40	67694	1.1131	0.13284	RPP30
ENSG00000111796	12	9737147	9770482	244	38	83057	1.1127	0.13291	KLRB1
ENSG00000160179	21	43609799	43727354	1003	168	56292	1.1127	0.13291	ABCG1
ENSG00000174945	7	2709156	2825134	1174	147	58956	1.1126	0.13293	AMZ1
ENSG00000263203	16	69142757	69164331	95	31	57585	1.1125	0.13295	CHTF8
ENSG00000132182	3	13347737	13471809	644	60	81364	1.1119	0.13308	NUP210
ENSG00000186814	18	32821032	32880196	267	58	60366	1.1119	0.1331	ZSCAN30
ENSG00000125872	20	6011424	6044695	195	39	67737	1.1118	0.13312	LRRN4
ENSG00000165025	9	93554069	93670831	876	150	80626	1.1117	0.13314	SYK
ENSG00000214670	14	75148879	75189800	161	37	51215	1.1115	0.13319	AC007956.1
ENSG00000204928	5	145229296	145262531	232	60	54001	1.1113	0.13321	GRXCR2
ENSG00000131152	16	87326482	87377879	444	82	62795	1.1113	0.13321	RP11-178L8.4
ENSG00000129465	14	24795227	24819251	153	30	85499	1.1112	0.13324	RIPK3
ENSG00000064651	5	127409458	127535380	445	63	60918	1.111	0.13328	SLC12A2
ENSG00000166471	11	9292201	9346327	327	52	67301	1.1109	0.13331	TMEM41B
ENSG00000070047	11	566486	622222	465	49	64243	1.1107	0.13334	PHRF1
ENSG00000178734	13	76435187	76467947	228	34	86007	1.1107	0.13334	C13orf45
ENSG00000244414	1	196778887	196811319	253	21	64211	1.1105	0.1334	CFHR1
ENSG00000170502	4	88333734	88390606	384	60	59801	1.1102	0.13345	NUDT9
ENSG00000184156	8	133123108	133503200	2428	263	71762	1.1101	0.13348	KCNQ3
ENSG00000130158	19	11299971	11383157	475	82	65898	1.1099	0.13353	DOCK6
ENSG00000101442	20	37367085	37410834	292	35	89008	1.1097	0.13357	ACTR5
ENSG00000260230	9	111882573	111939571	320	54	88676	1.1095	0.13362	FRRS1L
ENSG00000162522	1	33197486	33250571	192	56	58732	1.1093	0.13365	KIAA1522
ENSG00000174156	6	52751437	52784483	199	32	71202	1.1093	0.13366	GSTA3
ENSG00000185669	16	88734090	88762901	195	57	51307	1.1091	0.1337	SNAI3
ENSG00000109680	4	26568059	26766973	815	93	42906	1.1087	0.13379	TBC1D19
ENSG00000136699	2	130898981	130950323	287	42	50053	1.1086	0.13381	SMPD4
ENSG00000137509	11	82524544	82691626	839	95	69601	1.1084	0.13383	PRCP
ENSG00000140254	15	45399569	45432136	149	41	55480	1.1085	0.13383	DUOXA1
ENSG00000112062	6	35985488	36089013	517	71	65150	1.1084	0.13385	MAPK14
ENSG00000182676	17	79781368	79802926	111	20	57580	1.1079	0.13394	PPP1R27
ENSG00000205593	22	50737459	50775489	261	48	59331	1.1077	0.13399	DENND6B
ENSG00000272333	19	36198921	36239779	168	45	72751	1.1076	0.13402	KMT2B
ENSG00000165633	10	50212290	50333554	765	83	75823	1.1075	0.13403	VSTM4
ENSG00000165572	13	41691705	41716882	96	24	43188	1.1075	0.13404	KBTBD6
ENSG00000258941	14	39693106	39830397	875	104	59456	1.1074	0.13406	RP11-407N17.3
ENSG00000073598	17	33438598	33467751	143	39	38842	1.107	0.13414	FNDC8
ENSG00000130520	19	18407040	18444084	168	41	78081	1.1068	0.13418	LSM4
ENSG00000175928	3	3831121	3899387	470	90	57386	1.1067	0.13422	LRRN1
ENSG00000167522	16	89324038	89566969	1482	150	48924	1.1065	0.13426	ANKRD11
ENSG00000259171	14	21142746	21178735	278	77	73665	1.1065	0.13427	AL163636.6
ENSG00000197892	8	28914796	29130641	1099	124	57694	1.1048	0.13463	KIF13B
ENSG00000154162	5	21740782	22863731	6563	387	58873	1.1044	0.1347	CDH12
ENSG00000127743	5	148740887	148793765	285	63	70562	1.1043	0.13473	IL17B
ENSG00000144959	3	172338039	172439008	629	132	65886	1.1042	0.13475	NCEH1
ENSG00000213588	6	33412356	33435325	84	27	61512	1.1042	0.13475	ZBTB9
ENSG00000116157	1	53058044	53084723	143	32	68008	1.1039	0.13482	GPX7
ENSG00000203737	1	174407212	174428683	82	22	69053	1.1039	0.13483	GPR52
ENSG00000179532	11	6508490	6624988	638	109	62745	1.1039	0.13483	DNHD1
ENSG00000182704	11	76483295	76519198	202	47	65107	1.1038	0.13484	TSKU
ENSG00000178206	2	132034330	132060127	156	24	34598	1.1036	0.13488	CYP4F31P
ENSG00000189195	1	92535862	92623393	449	66	51603	1.1033	0.13495	BTBD8
ENSG00000173264	11	64027534	64066972	116	39	56512	1.1029	0.13504	GPR137
ENSG00000166228	10	72632037	72658541	158	48	75354	1.1024	0.13514	PCBD1
ENSG00000169813	10	43871065	43914614	224	39	80623	1.1022	0.13518	HNRNPF
ENSG00000197894	4	99982132	100019952	313	39	81206	1.1021	0.13521	ADH5
ENSG00000141480	17	4603784	4634794	272	55	56998	1.102	0.13524	ARRB2
ENSG00000127526	19	16650642	16693193	173	44	48567	1.1014	0.13536	SLC35E1
ENSG00000003989	8	17344597	17438082	1005	173	70373	1.1011	0.13543	SLC7A2
ENSG00000082146	2	202242581	202355569	429	56	62219	1.1007	0.13551	STRADB
ENSG00000167595	19	36239044	36271930	166	40	74592	1.1004	0.13558	C19orf55
ENSG00000132622	20	3703314	3743758	246	74	64640	1.1	0.13566	HSPA12B
ENSG00000177954	1	153953235	153974626	63	30	51622	1.0998	0.13572	RPS27
ENSG00000163517	3	13511224	13557916	255	76	67645	1.0985	0.13598	HDAC11
ENSG00000064787	20	52543316	52697304	1052	120	85606	1.0986	0.13598	BCAS1
ENSG00000050426	12	51431745	51464207	204	43	66147	1.0984	0.13602	LETMD1
ENSG00000221916	19	49611655	49632397	116	28	70787	1.0984	0.13602	C19orf73
ENSG00000174227	4	482989	543985	440	43	71984	1.0982	0.13605	PIGG
ENSG00000132478	17	73770681	73831886	351	68	57534	1.0982	0.13606	UNK
ENSG00000160472	19	55878204	55899612	144	43	60536	1.0981	0.13609	TMEM190
ENSG00000031823	19	5906150	5988153	350	66	56401	1.0979	0.13612	RANBP3
ENSG00000111752	12	9056492	9104063	250	43	72567	1.0976	0.13619	PHC1
ENSG00000161103	22	18824324	18858562	24	10	46799	1.0974	0.13624	AC008132.13
ENSG00000172738	6	37169956	37235931	357	63	52399	1.0973	0.13625	TMEM217
ENSG00000170323	8	82380654	82405498	187	38	63253	1.0971	0.1363	FABP4
ENSG00000116885	1	36871428	36926086	412	38	80437	1.0965	0.13643	OSCP1
ENSG00000115241	2	27594061	27642554	206	42	50052	1.0965	0.13643	PPM1G
ENSG00000203877	6	84552985	84577234	105	15	74519	1.0959	0.13656	RIPPLY2
ENSG00000188223	19	36226579	36255420	113	32	75627	1.0959	0.13656	AC002398.9
ENSG00000115828	2	37561717	37610465	401	84	63733	1.0958	0.13658	QPCT
ENSG00000149016	11	62332517	62369649	86	24	58672	1.0956	0.13662	TUT1
ENSG00000133116	13	33580207	33650282	507	81	68725	1.0956	0.13663	KL
ENSG00000160062	1	32995028	33081540	364	42	70948	1.0954	0.13668	ZBTB8A
ENSG00000165458	11	71924745	71960149	123	34	70658	1.0954	0.13668	INPPL1
ENSG00000147419	8	27580835	27640170	381	45	76833	1.0953	0.13669	CCDC25
ENSG00000147475	8	37584117	37626619	124	26	28633	1.0952	0.13672	ERLIN2
ENSG00000115568	2	219492639	219534378	167	31	64035	1.0951	0.13674	ZNF142
ENSG00000099282	10	71201229	71277425	656	69	66202	1.0949	0.13679	TSPAN15
ENSG00000074276	5	175959512	176032975	532	88	57381	1.0945	0.13687	CDHR2
ENSG00000152093	2	131268770	131295579	3	2	26241	1.0944	0.13689	CFC1B
ENSG00000161040	7	102443308	102725286	1302	96	48678	1.0942	0.13693	FBXL13
ENSG00000100532	14	54966530	55015567	228	28	40272	1.0942	0.13694	CGRRF1
ENSG00000124575	6	26224440	26245216	113	21	75675	1.0939	0.13699	HIST1H1D
ENSG00000167196	15	76186200	76237609	227	38	55835	1.0939	0.137	FBXO22
ENSG00000131370	3	15286360	15392875	619	113	62366	1.0938	0.13703	SH3BP5
ENSG00000169194	5	131981955	132006802	146	41	49403	1.0937	0.13705	IL13
ENSG00000181355	6	9586343	10221841	3866	334	66391	1.0936	0.13706	OFCC1
ENSG00000180233	7	30313923	30462118	711	91	44608	1.0936	0.13706	ZNRF2
ENSG00000105613	19	12934765	12995765	255	43	63848	1.0936	0.13707	MAST1
ENSG00000205937	16	2293117	2328413	152	42	53431	1.0935	0.13709	RNPS1
ENSG00000088367	20	34669426	34830721	610	90	42753	1.0934	0.13711	EPB41L1
ENSG00000003402	2	201970827	202051410	333	51	70177	1.0926	0.13729	CFLAR
ENSG00000249034	5	140230341	140253224	121	35	58026	1.0914	0.13756	AC005609.1
ENSG00000186073	15	36861812	37112449	1402	178	65849	1.0913	0.13756	C15orf41
ENSG00000146535	7	2757746	2893958	1160	86	56806	1.0912	0.13758	GNA12
ENSG00000121691	11	34450472	34503609	273	47	74529	1.0909	0.13765	CAT
ENSG00000168488	16	28824356	28858558	142	25	61339	1.091	0.13765	ATXN2L
ENSG00000111707	12	118804185	118865840	345	54	62823	1.0909	0.13766	SUDS3
ENSG00000251537	17	15464805	15564967	608	94	50096	1.0909	0.13766	RP11-385D13.1
ENSG00000011258	17	49244786	49347524	463	58	71738	1.0905	0.13775	MBTD1
ENSG00000196782	4	140627907	141085338	2554	260	62044	1.0904	0.13776	MAML3
ENSG00000139899	14	24885738	24910160	158	37	80759	1.0903	0.13778	CBLN3
ENSG00000127838	2	219125115	219221516	519	72	64364	1.0903	0.1378	PNKD
ENSG00000163788	3	43318004	43476256	675	74	46887	1.0901	0.13783	SNRK
ENSG00000186197	1	236501562	236658214	1297	134	66924	1.09	0.13786	EDARADD
ENSG00000135519	12	49922940	49962091	142	30	70468	1.0898	0.1379	KCNH3
ENSG00000181019	16	69730899	69770854	184	40	68166	1.0895	0.13796	NQO1
ENSG00000182698	2	220182131	220207899	164	26	66913	1.0895	0.13797	RESP18
ENSG00000116205	1	54509260	54588192	360	60	57490	1.0893	0.13802	TCEANC2
ENSG00000168994	6	3712848	3762260	483	70	70131	1.0889	0.1381	PXDC1
ENSG00000271321	7	143442182	143464789	13	7	49481	1.0885	0.13819	CTAGE6
ENSG00000162438	1	15754935	15785737	174	52	55332	1.0881	0.13827	CTRC
ENSG00000162383	1	53542855	53618289	657	108	78389	1.0879	0.13832	SLC1A7
ENSG00000186652	11	57144267	57168130	140	27	47758	1.0878	0.13833	PRG2
ENSG00000255508	11	62317075	62369003	136	32	55731	1.0873	0.13845	MIR3654
ENSG00000133048	1	203138059	203165877	159	48	73286	1.0872	0.13848	CHI3L1
ENSG00000240682	3	128836258	128890136	194	48	42420	1.0871	0.13849	ISY1
ENSG00000164304	6	7316889	7399976	532	70	69727	1.0871	0.1385	CAGE1
ENSG00000196584	7	152331864	152383250	367	63	67829	1.0868	0.13855	XRCC2
ENSG00000135953	2	103322299	103363347	220	39	49909	1.0867	0.13859	MFSD9
ENSG00000149269	11	77022752	77195680	825	85	61094	1.0865	0.13863	PAK1
ENSG00000139832	13	111165417	111224080	516	97	70498	1.0865	0.13864	RAB20
ENSG00000134371	1	193081147	193233031	557	56	69239	1.0862	0.1387	CDC73
ENSG00000119335	9	131435703	131468679	137	34	30149	1.086	0.13874	SET
ENSG00000172824	16	67012492	67053661	111	28	53745	1.086	0.13874	CES4A
ENSG00000259658	15	102267302	102295913	118	31	58848	1.086	0.13875	RP11-89K11.1
ENSG00000152127	2	134867554	135222192	2148	256	62497	1.0857	0.13881	MGAT5
ENSG00000185467	7	98761197	98815129	487	54	71374	1.0851	0.13893	KPNA7
ENSG00000177800	1	229375383	229397557	119	33	63954	1.0846	0.13904	TMEM78
ENSG00000119509	9	102851538	103073282	798	57	79907	1.0836	0.13928	INVS
ENSG00000107020	9	5347973	5447878	844	137	61843	1.083	0.13939	PLGRKT
ENSG00000109674	4	178220990	178294097	477	99	64030	1.083	0.13941	NEIL3
ENSG00000149292	11	113175251	113264266	467	88	57788	1.0829	0.13944	TTC12
ENSG00000083896	4	69166105	69225807	238	37	52075	1.0821	0.1396	YTHDC1
ENSG00000112303	6	133055009	133094598	283	56	75999	1.0821	0.13961	VNN2
ENSG00000144580	2	219423303	219471803	248	39	59686	1.0819	0.13965	RQCD1
ENSG00000168301	3	58467841	58498087	118	37	63940	1.0819	0.13965	KCTD6
ENSG00000006740	17	12682856	12904960	1664	205	71884	1.0819	0.13965	ARHGAP44
ENSG00000168646	17	63514681	63567765	313	81	58960	1.0809	0.13988	AXIN2
ENSG00000213949	5	52073730	52265040	1172	173	74958	1.0807	0.13991	ITGA1
ENSG00000164828	7	845528	946072	832	115	66236	1.0802	0.14003	SUN1
ENSG00000165066	8	41492697	41518855	157	36	80270	1.0797	0.14014	NKX6-3
ENSG00000083454	17	3565493	3609698	263	53	71090	1.0796	0.14016	P2RX5
ENSG00000187650	19	5894869	5920864	153	40	62280	1.0795	0.14018	VMAC
ENSG00000134532	12	23672440	24113966	2334	307	64582	1.0794	0.14021	SOX5
ENSG00000165392	8	30881317	31041285	788	114	57715	1.0793	0.14022	WRN
ENSG00000180758	1	9150364	9199229	310	65	59697	1.0792	0.14025	GPR157
ENSG00000167971	16	2217184	2256526	159	47	50756	1.0791	0.14028	CASKIN1
ENSG00000241241	17	39247754	39268461	290	26	72495	1.079	0.1403	KRTAP4-16P
ENSG00000171345	17	39669869	39694560	140	25	54674	1.0789	0.14032	KRT19
ENSG00000146067	5	176936789	176991542	232	45	48042	1.0787	0.14036	FAM193B
ENSG00000104267	8	86366081	86403722	170	41	46954	1.0783	0.14045	CA2
ENSG00000267937	21	38878740	38898973	91	26	70618	1.0782	0.14047	AP001421.1
ENSG00000151136	12	107702190	108063419	2069	225	65301	1.078	0.14051	BTBD11
ENSG00000198580	7	6703376	6725991	185	46	68218	1.0772	0.14069	AC073343.1
ENSG00000134250	1	120444176	120622240	381	55	58005	1.077	0.14074	NOTCH2
ENSG00000259784	16	2553966	2587956	133	20	23911	1.0769	0.14077	ATP6C
ENSG00000185697	8	67464410	67536482	261	43	51251	1.0766	0.14083	MYBL1
ENSG00000164924	8	101918753	101975616	321	52	60043	1.0765	0.14086	YWHAZ
ENSG00000204442	13	107810883	108529083	4861	419	65575	1.076	0.14096	FAM155A
ENSG00000100888	14	21843353	21934285	420	68	55005	1.0758	0.141	CHD8
ENSG00000176597	3	182961032	183026292	417	47	42716	1.0755	0.14107	B3GNT5
ENSG00000258818	14	21142259	21178761	282	78	74310	1.0754	0.14109	RNASE4
ENSG00000037637	1	16563334	16688949	698	67	56817	1.0754	0.1411	FBXO42
ENSG00000105656	19	18543473	18642937	444	47	69723	1.0754	0.1411	ELL
ENSG00000167618	19	54999100	55031897	321	76	75802	1.0751	0.14117	LAIR2
ENSG00000164265	5	147240245	147271754	350	51	66740	1.0749	0.1412	SCGB3A2
ENSG00000180872	6	50001288	50026364	188	37	39506	1.0749	0.1412	DEFB112
ENSG00000181450	1	227741244	227875144	727	84	61816	1.0746	0.14127	ZNF678
ENSG00000150750	11	111116707	111167126	267	54	70924	1.0746	0.14128	C11orf53
ENSG00000169021	19	29688173	29714448	166	36	65344	1.0745	0.1413	UQCRFS1
ENSG00000181963	11	4460525	4481591	226	52	59000	1.0744	0.14132	OR52K2
ENSG00000139645	12	56621591	56662175	101	23	63865	1.0741	0.1414	ANKRD52
ENSG00000175879	2	176984422	177007423	105	31	69970	1.074	0.14141	HOXD8
ENSG00000135899	2	231022009	231100444	577	87	78528	1.074	0.14142	SP110
ENSG00000148835	10	105117724	105158822	119	34	60805	1.074	0.14142	TAF5
ENSG00000188959	9	112942328	112980469	273	60	74216	1.0739	0.14143	C9orf152
ENSG00000117090	1	160567890	160627085	373	95	65601	1.0738	0.14145	SLAMF1
ENSG00000166592	16	66945582	66969547	65	24	64785	1.0734	0.14155	RRAD
ENSG00000099617	19	1276153	1311430	196	69	40519	1.0733	0.14156	EFNA2
ENSG00000258466	14	68116537	68167084	243	48	61397	1.0729	0.14166	RP11-1012A1.4
ENSG00000187260	7	151062995	151117813	412	111	59466	1.0727	0.1417	WDR86
ENSG00000161970	17	8270838	8296531	141	35	66462	1.0726	0.14173	RPL26
ENSG00000181013	17	56608948	56631729	85	28	67656	1.0719	0.14187	C17orf47
ENSG00000259399	20	35192956	35250787	257	30	32347	1.0718	0.14191	TGIF2-C20orf24
ENSG00000230510	19	46974053	47114457	938	175	71171	1.0716	0.14196	PPP5D1
ENSG00000148300	9	136261186	136293164	223	26	83975	1.0714	0.14199	REXO4
ENSG00000152240	18	43674298	43718299	292	47	62021	1.0713	0.14201	HAUS1
ENSG00000151025	10	25453991	25901155	3348	181	69001	1.0709	0.14211	GPR158
ENSG00000124151	20	46120601	46295621	777	85	64911	1.0708	0.14213	NCOA3
ENSG00000172748	8	172137	207342	285	65	60549	1.0705	0.1422	ZNF596
ENSG00000176692	16	86590857	86612539	193	48	60728	1.0704	0.14222	FOXC2
ENSG00000064205	20	43333485	43367150	213	69	49599	1.0698	0.14236	WISP2
ENSG00000061273	12	48166505	48236915	410	102	70593	1.0697	0.14238	HDAC7
ENSG00000133627	7	152446834	152562463	666	91	51420	1.0696	0.1424	ACTR3B
ENSG00000232838	20	18108517	18133813	130	32	88411	1.0696	0.14241	PET117
ENSG00000008196	6	50776436	50825326	212	48	74158	1.0694	0.14244	TFAP2B
ENSG00000188735	12	122140658	122230907	451	81	72931	1.0693	0.14246	TMEM120B
ENSG00000006432	14	71179243	71286251	671	89	74032	1.0689	0.14256	MAP3K9
ENSG00000203663	1	248191474	248212607	114	23	40981	1.0683	0.14268	OR2L2
ENSG00000072849	17	5364571	5400131	203	29	85217	1.0681	0.14273	DERL2
ENSG00000168582	2	209015464	209038300	237	37	67925	1.068	0.14277	CRYGA
ENSG00000167136	9	131570753	131594956	142	24	70034	1.0678	0.14281	ENDOG
ENSG00000143195	1	166872443	166954719	259	51	71644	1.0677	0.14282	ILDR2
ENSG00000161798	12	50345653	50369464	130	47	47353	1.0677	0.14282	AQP5
ENSG00000114416	3	180575929	180710541	522	60	67962	1.0676	0.14285	FXR1
ENSG00000197136	11	65373244	65414910	156	47	56061	1.0676	0.14285	PCNXL3
ENSG00000196866	6	26189079	26209471	179	26	81610	1.0674	0.1429	HIST1H2AD
ENSG00000132522	17	7204643	7228883	132	35	59825	1.0672	0.14293	GPS2
ENSG00000143502	1	223384161	223547544	803	108	59214	1.0669	0.143	SUSD4
ENSG00000156795	8	124418965	124489470	549	38	76819	1.0669	0.143	WDYHV1
ENSG00000116478	1	32747687	32809236	221	37	29327	1.0666	0.14308	HDAC1
ENSG00000242110	5	33976283	34018220	210	52	57998	1.0662	0.14316	AMACR
ENSG00000125991	20	34119770	34155405	247	34	51873	1.0661	0.14318	ERGIC3
ENSG00000177425	12	79958759	80094877	595	51	40116	1.0659	0.14323	PAWR
ENSG00000091542	17	18076392	18123268	201	34	71727	1.0659	0.14323	ALKBH5
ENSG00000085433	1	109502836	109594850	459	70	75483	1.0658	0.14326	WDR47
ENSG00000010278	12	6298881	6357425	334	76	45645	1.0658	0.14326	CD9
ENSG00000011143	17	56272803	56306966	121	32	57570	1.0656	0.14331	MKS1
ENSG00000092439	15	50834670	50989012	1011	69	67203	1.0655	0.14333	TRPM7
ENSG00000067208	1	92964253	93267961	1331	70	69157	1.0651	0.1434	EVI5
ENSG00000268472	11	112120988	112142117	161	14	75900	1.0646	0.14353	AP002884.2
ENSG00000011275	7	5649678	5831370	1230	90	68090	1.0644	0.14357	RNF216
ENSG00000170836	17	58667544	58751849	294	35	22019	1.0644	0.14358	PPM1D
ENSG00000254349	8	75502010	75745548	1397	141	60368	1.0643	0.14359	RP11-758M4.1
ENSG00000065057	16	2079816	2107867	119	46	59012	1.0642	0.14363	NTHL1
ENSG00000162630	1	193138175	193165784	100	22	69520	1.0639	0.14368	B3GALT2
ENSG00000120436	6	167559759	167581817	102	24	61888	1.0638	0.1437	GPR31
ENSG00000214642	6	49926390	49947338	110	25	71209	1.0636	0.14375	DEFB113
ENSG00000051596	5	175334876	175471683	228	52	50041	1.0634	0.1438	THOC3
ENSG00000006744	17	12885708	12931504	397	43	78091	1.0634	0.1438	ELAC2
ENSG00000167105	17	48338767	48368844	193	70	59638	1.0631	0.14387	TMEM92
ENSG00000141542	17	80602849	80666604	542	94	62585	1.0629	0.14391	RAB40B
ENSG00000104863	19	49607581	49631717	128	33	69162	1.0627	0.14395	LIN7B
ENSG00000204403	11	104746445	104779397	239	35	34153	1.0624	0.14402	CASP12
ENSG00000128311	22	37396900	37425681	213	41	77975	1.0625	0.14402	TST
ENSG00000198492	1	29053133	29106287	174	33	64647	1.0621	0.14409	YTHDF2
ENSG00000123505	6	111185973	111226916	216	31	78242	1.0617	0.14419	AMD1
ENSG00000168676	16	67313331	67370666	152	30	72331	1.0616	0.14421	KCTD19
ENSG00000121807	3	46385225	46412419	144	26	76397	1.0616	0.14422	CCR2
ENSG00000132932	13	25936209	26609989	4820	396	60582	1.0615	0.14423	ATP8A2
ENSG00000168724	5	34919698	34969069	199	50	62903	1.0615	0.14424	DNAJC21
ENSG00000109472	4	166272346	166429472	1229	88	75405	1.0613	0.14427	CPE
ENSG00000129244	17	7539945	7571086	233	30	81135	1.0611	0.14432	ATP1B2
ENSG00000109819	4	23746664	23915712	1003	175	66614	1.061	0.14435	PPARGC1A
ENSG00000213626	2	30444397	30556596	829	140	61073	1.0608	0.1444	LBH
ENSG00000269738	9	125138344	125158928	174	25	53640	1.0604	0.14447	AL162424.1
ENSG00000164129	4	164255091	164283086	152	35	82493	1.0604	0.14448	NPY5R
ENSG00000105643	19	18101941	18134911	211	53	67184	1.0604	0.14448	ARRDC2
ENSG00000226104	19	10741715	10762093	117	26	52919	1.0604	0.14449	AC011475.1
ENSG00000108556	17	4791069	4816369	187	43	67805	1.0602	0.14453	CHRNE
ENSG00000142634	1	15726391	15766839	291	80	53619	1.0601	0.14456	EFHD2
ENSG00000176571	8	87868670	88637447	5901	293	54277	1.0601	0.14456	CNBD1
ENSG00000174914	11	56457864	56478781	126	26	80202	1.0601	0.14456	OR9G1
ENSG00000215298	8	23420157	23442974	194	30	95201	1.0599	0.1446	FP15737
ENSG00000119599	14	73383040	73436411	369	66	75825	1.0598	0.14463	DCAF4
ENSG00000168958	2	228179867	228232550	308	40	72294	1.0596	0.14467	MFF
ENSG00000197980	3	156533270	156773918	1274	91	75257	1.059	0.14481	LEKR1
ENSG00000107789	10	89254632	89323217	382	72	52854	1.0589	0.14483	MINPP1
ENSG00000122643	7	33043742	33112409	424	42	74939	1.0587	0.14486	NT5C3A
ENSG00000171766	15	45643322	45704525	244	23	75105	1.0586	0.14489	GATM
ENSG00000137959	1	79075607	79121830	199	64	58037	1.0584	0.14494	IFI44L
ENSG00000268552	1	28167085	28187255	76	19	44880	1.0582	0.14497	AL109927.1
ENSG00000105612	19	12976025	13002282	82	21	68959	1.0579	0.14506	DNASE2
ENSG00000101605	18	3056805	3230106	1357	204	68461	1.0578	0.14508	MYOM1
ENSG00000132854	1	62692651	62795085	724	107	77012	1.0575	0.14515	KANK4
ENSG00000107807	10	102879257	102907545	172	50	68165	1.057	0.14526	TLX1
ENSG00000090686	1	21994791	22120099	695	104	76302	1.0569	0.14527	USP48
ENSG00000178187	5	178358192	178403434	295	54	74093	1.0569	0.14528	ZNF454
ENSG00000143373	1	151244094	151274656	105	34	41660	1.0567	0.14533	ZNF687
ENSG00000063180	19	49131199	49159569	106	27	61865	1.0567	0.14533	CA11
ENSG00000106665	7	73693805	73830273	687	91	62490	1.0566	0.14535	CLIP2
ENSG00000124449	19	44210162	44234173	174	41	62210	1.0564	0.1454	IRGC
ENSG00000205765	5	41894290	41931738	161	42	49186	1.0561	0.14545	C5orf51
ENSG00000164128	4	164235113	164275984	218	55	72167	1.0561	0.14546	NPY1R
ENSG00000150527	14	39724488	39866156	892	102	58237	1.0555	0.1456	CTAGE5
ENSG00000197651	12	91289399	91358953	336	54	65750	1.0554	0.14562	CCER1
ENSG00000145337	4	89432136	89454964	108	38	38103	1.0553	0.14565	PYURF
ENSG00000146285	6	108015308	108155521	1016	117	60367	1.0553	0.14565	SCML4
ENSG00000130035	12	4819507	4970277	955	156	71260	1.0549	0.14573	GALNT8
ENSG00000136931	9	127233516	127279709	267	63	38287	1.0547	0.14579	NR5A1
ENSG00000154240	17	63621656	64198202	3460	145	79113	1.0547	0.14579	CEP112
ENSG00000128045	4	53718457	53743000	134	24	86427	1.0546	0.14581	RASL11B
ENSG00000101438	20	37343105	37368015	150	35	74288	1.0545	0.14582	SLC32A1
ENSG00000126500	11	63860660	63896645	169	38	85273	1.0543	0.14587	FLRT1
ENSG00000165072	9	72648497	72851886	1162	75	72249	1.0542	0.14589	MAMDC2
ENSG00000214513	2	73419386	73449641	144	24	75432	1.0541	0.14591	NOTO
ENSG00000157216	1	54681105	54889152	1228	211	64233	1.054	0.14594	SSBP3
ENSG00000139725	12	122205664	122251309	236	49	65625	1.0536	0.14602	RHOF
ENSG00000136319	14	20714717	20784153	450	101	71022	1.0536	0.14603	TTC5
ENSG00000139540	12	56613833	56641630	77	24	60421	1.0536	0.14604	SLC39A5
ENSG00000164168	4	148528534	148603195	251	40	46604	1.0534	0.14609	TMEM184C
ENSG00000135175	7	97603996	97630481	298	40	63913	1.0533	0.1461	OCM2
ENSG00000221970	7	144005218	144026150	18	8	49065	1.0532	0.14612	OR2A1
ENSG00000134900	13	103239353	103341521	614	49	76537	1.0531	0.14615	TPP2
ENSG00000175283	9	131697809	131719898	78	19	48010	1.0528	0.14622	DOLK
ENSG00000060069	18	77429801	77524510	823	108	60859	1.052	0.1464	CTDP1
ENSG00000119403	9	123607977	123649606	193	49	58053	1.0519	0.14642	PHF19
ENSG00000103710	15	65335679	65379028	235	52	48234	1.0513	0.14655	RASL12
ENSG00000135535	6	109677717	109713762	208	38	69962	1.0513	0.14657	CD164
ENSG00000182831	16	9175505	9225497	436	66	62849	1.0509	0.14665	C16orf72
ENSG00000174667	19	9314526	9335542	149	35	61027	1.0508	0.14668	OR7D4
ENSG00000104313	8	72099668	72284467	1003	152	64062	1.0507	0.14669	EYA1
ENSG00000128016	19	39887453	39910052	78	24	69397	1.0501	0.14683	ZFP36
ENSG00000198734	1	169473404	169565826	679	88	76939	1.0499	0.14689	F5
ENSG00000138448	2	187444792	187555628	470	83	57883	1.0497	0.14693	ITGAV
ENSG00000140009	14	64540950	64814830	1421	153	64679	1.0495	0.14697	ESR2
ENSG00000149654	20	44792372	44947137	865	192	57943	1.0495	0.14698	CDH22
ENSG00000237521	19	9351606	9372820	144	32	67408	1.0494	0.14699	OR7E24
ENSG00000182013	19	46959748	46984820	212	39	74632	1.0494	0.14701	PNMAL1
ENSG00000101210	20	62109366	62140505	258	52	81302	1.049	0.14708	EEF1A2
ENSG00000070886	1	22880057	22940087	519	103	58776	1.049	0.14709	EPHA8
ENSG00000184220	3	99526678	99907447	1587	94	47848	1.049	0.14709	CMSS1
ENSG00000123684	1	211906799	212014114	577	74	79961	1.0489	0.1471	LPGAT1
ENSG00000172403	4	119799996	119992402	1274	188	66403	1.0485	0.14721	SYNPO2
ENSG00000078369	1	1706729	1832495	570	62	46052	1.0483	0.14724	GNB1
ENSG00000171757	3	169501216	169540774	214	42	52878	1.048	0.14731	LRRC34
ENSG00000081386	9	99508147	99550411	363	27	35443	1.048	0.14731	ZNF510
ENSG00000176428	7	73072155	73096442	133	24	82418	1.0479	0.14734	VPS37D
ENSG00000115474	2	233621174	233651278	170	40	61730	1.0473	0.14749	KCNJ13
ENSG00000125611	2	113331817	113356852	117	37	65968	1.0472	0.14751	CHCHD5
ENSG00000006468	7	13920853	14041050	945	175	62897	1.0468	0.1476	ETV1
ENSG00000115556	2	219462488	219511907	228	39	58618	1.0466	0.14764	PLCD4
ENSG00000164385	6	2612147	2644837	236	52	67066	1.0463	0.14771	C6orf195
ENSG00000171051	19	52238425	52317363	596	131	75278	1.0461	0.14777	FPR1
ENSG00000115507	2	63267192	63294971	46	21	64764	1.0455	0.1479	OTX1
ENSG00000269624	1	63063437	63085249	53	22	47005	1.0453	0.14794	AL138847.1
ENSG00000149187	11	47477496	47597121	463	60	47728	1.0452	0.14796	CELF1
ENSG00000175175	17	56823230	57068983	799	97	64456	1.0452	0.14796	PPM1E
ENSG00000173598	12	93761659	93807024	219	52	65999	1.0452	0.14797	NUDT4
ENSG00000163029	2	17835079	17991509	925	91	53564	1.045	0.148	SMC6
ENSG00000170293	3	32270171	32421817	1032	189	71014	1.045	0.14801	CMTM8
ENSG00000164048	3	48272590	48350743	300	39	63209	1.045	0.14802	ZNF589
ENSG00000165181	9	114438453	114567288	785	76	72947	1.045	0.14802	C9orf84
ENSG00000105143	19	15050846	15143802	879	127	79353	1.0448	0.14805	SLC1A6
ENSG00000174749	4	113056553	113126412	292	51	60818	1.0447	0.14807	C4orf32
ENSG00000178795	11	76917603	77022732	719	83	65311	1.0447	0.14807	GDPD4
ENSG00000178982	19	39099735	39137595	183	56	48172	1.0447	0.14807	EIF3K
ENSG00000175325	5	177409236	177433243	174	52	58275	1.0445	0.14812	PROP1
ENSG00000114942	2	207014309	207037652	131	21	62759	1.0445	0.14813	EEF1B2
ENSG00000269855	19	58897457	58918407	173	34	52192	1.0445	0.14814	AC012313.1
ENSG00000116747	1	193018552	193070907	156	32	60446	1.0443	0.14818	TROVE2
ENSG00000074855	19	17424032	17455638	190	33	77942	1.0442	0.1482	ANO8
ENSG00000177807	1	159997257	160050038	246	67	58389	1.044	0.14825	KCNJ10
ENSG00000263812	18	74230612	74332925	1028	165	65412	1.0439	0.14827	LINC00908
ENSG00000110324	11	117847063	117882196	196	43	60294	1.0438	0.14829	IL10RA
ENSG00000215717	1	109622425	109649556	164	44	73884	1.0437	0.14831	TMEM167B
ENSG00000166803	15	64647193	64689886	217	45	46621	1.0435	0.14835	KIAA0101
ENSG00000155974	12	66731211	67207966	3059	289	67828	1.0435	0.14836	GRIP1
ENSG00000174586	19	58855723	58884214	155	42	56472	1.0435	0.14837	ZNF497
ENSG00000188997	11	77872295	77909868	232	57	50120	1.0433	0.14841	KCTD21
ENSG00000131100	22	18064902	18121584	516	55	66038	1.0426	0.14858	ATP6V1E1
ENSG00000182816	21	31733709	31754557	148	38	67747	1.0417	0.14877	KRTAP13-2
ENSG00000006377	7	96624860	96650351	102	36	55244	1.0415	0.14883	DLX6
ENSG00000150526	14	39689435	39732859	249	54	65853	1.0412	0.14889	MIA2
ENSG00000005102	17	41707756	41749322	259	54	62841	1.0412	0.14889	MEOX1
ENSG00000172188	11	55360830	55381874	166	15	82787	1.041	0.14894	OR4C11
ENSG00000173175	3	122991143	123178605	1169	135	51371	1.0409	0.14896	ADCY5
ENSG00000176919	9	139829698	139851426	147	32	64433	1.0403	0.14909	C8G
ENSG00000112309	6	71556382	71676741	607	100	72330	1.04	0.14916	B3GAT2
ENSG00000122490	18	77652420	77721664	432	82	62500	1.0397	0.14923	PQLC1
ENSG00000135390	12	54016510	54081192	385	50	69045	1.0397	0.14925	ATP5G2
ENSG00000113645	5	167708656	167909308	1365	219	67104	1.0396	0.14927	WWC1
ENSG00000215454	21	45983606	46004987	269	44	52086	1.0396	0.14927	KRTAP10-4
ENSG00000269866	16	70248261	70268641	74	17	27400	1.0395	0.14928	FKSG63
ENSG00000205592	12	40777197	40974632	1614	101	84999	1.0394	0.14932	MUC19
ENSG00000244588	20	1196700	1287065	477	89	70699	1.0391	0.14937	RAD21L1
ENSG00000110801	12	122316637	122366203	249	47	71861	1.039	0.14939	PSMD9
ENSG00000162065	16	2515147	2565735	174	32	27310	1.039	0.14941	TBC1D24
ENSG00000168546	8	21537915	21679869	781	171	57375	1.0388	0.14945	GFRA2
ENSG00000204950	11	61266272	61288482	118	31	68708	1.0387	0.14946	LRRC10B
ENSG00000144040	2	73159165	73312747	675	97	57142	1.0385	0.14952	SFXN5
ENSG00000222004	7	26667490	26696889	182	33	56559	1.0385	0.14952	C7orf71
ENSG00000136698	2	131340339	131367123	7	2	9915	1.0382	0.1496	CFC1
ENSG00000171161	1	249122409	249153716	166	39	44826	1.0381	0.14962	ZNF672
ENSG00000186930	21	31960909	31981219	94	27	56264	1.038	0.14964	KRTAP6-2
ENSG00000128908	15	41261078	41418552	643	64	44884	1.0378	0.14967	INO80
ENSG00000230778	15	40563645	40584787	110	41	52392	1.0377	0.1497	ANKRD63
ENSG00000112304	6	24657263	24715293	343	65	71088	1.0375	0.14976	ACOT13
ENSG00000233538	2	232306906	232327864	120	37	60284	1.0374	0.14977	AC017104.2
ENSG00000131375	3	15237659	15304425	309	36	41383	1.0373	0.1498	CAPN7
ENSG00000196684	19	16234838	16279386	242	56	66943	1.0372	0.14983	HSH2D
ENSG00000108064	10	60134782	60168981	183	48	70059	1.0371	0.14984	TFAM
ENSG00000065526	1	16164359	16276955	511	78	53043	1.037	0.14987	SPEN
ENSG00000148803	10	135158658	135181529	218	27	50970	1.0363	0.15003	FUOM
ENSG00000212122	5	112758251	112780728	134	21	93331	1.036	0.15009	TSSK1B
ENSG00000082196	5	34009553	34053937	235	42	68635	1.0355	0.15021	C1QTNF3
ENSG00000146411	6	134299835	134383774	444	114	56488	1.0352	0.15028	SLC2A12
ENSG00000147889	9	21957751	22005300	168	45	57318	1.0352	0.15029	CDKN2A
ENSG00000197409	6	26187068	26209521	192	27	79977	1.0351	0.15031	HIST1H3D
ENSG00000108294	17	36898989	36930484	156	44	66918	1.035	0.15034	PSMB3
ENSG00000136960	8	120559326	120695693	770	130	58241	1.0347	0.1504	ENPP2
ENSG00000121270	16	48190821	48291479	526	46	65453	1.0347	0.15041	ABCC11
ENSG00000174705	5	171742185	171891527	1111	107	64875	1.0346	0.15044	SH3PXD2B
ENSG00000254772	11	62317073	62352401	100	26	56443	1.0345	0.15044	EEF1G
ENSG00000141570	17	77755931	77785482	116	48	58008	1.0346	0.15044	CBX8
ENSG00000103423	16	4465806	4516776	260	52	59917	1.0345	0.15045	DNAJA3
ENSG00000006831	12	1787740	1907844	651	82	69952	1.0344	0.15047	ADIPOR2
ENSG00000136935	9	127630646	127720771	384	59	44820	1.0344	0.15048	GOLGA1
ENSG00000172725	11	67195519	67221292	94	23	54478	1.0343	0.15049	CORO1B
ENSG00000117598	1	99345806	99480588	807	123	80841	1.0343	0.1505	LPPR5
ENSG00000059588	1	234517059	234624849	772	125	75519	1.0341	0.15054	TARBP1
ENSG00000088836	20	3198063	3229836	223	53	69817	1.0334	0.15072	SLC4A11
ENSG00000117481	1	46795849	46840824	388	21	77949	1.033	0.15079	NSUN4
ENSG00000139163	12	22768009	22853599	403	47	58212	1.0329	0.15081	ETNK1
ENSG00000163166	2	128183783	128294462	681	100	57434	1.0329	0.15083	IWS1
ENSG00000253206	8	50438945	50476973	257	26	40714	1.0327	0.15087	RP11-738G5.2
ENSG00000133056	1	204381756	204473852	529	87	57845	1.0326	0.15089	PIK3C2B
ENSG00000160446	9	131473148	131496406	114	31	31892	1.0325	0.15091	ZDHHC12
ENSG00000060982	12	24954295	25112393	1068	137	77751	1.0325	0.15092	BCAT1
ENSG00000126246	19	36220058	36243354	99	28	80474	1.032	0.15102	IGFLR1
ENSG00000103091	16	74897468	75044071	1152	176	57799	1.032	0.15104	WDR59
ENSG00000103044	16	69129467	69162622	122	38	57217	1.0318	0.15107	HAS3
ENSG00000081692	1	227908126	227933112	130	42	51405	1.0313	0.1512	JMJD4
ENSG00000139405	12	113613331	113640173	133	31	55219	1.0313	0.1512	RITA1
ENSG00000197385	3	32013263	32043120	204	30	69596	1.0313	0.15121	ZNF860
ENSG00000131473	17	40013161	40096795	321	45	69953	1.0313	0.15121	ACLY
ENSG00000185477	4	90147537	90239161	576	126	59818	1.0312	0.15123	GPRIN3
ENSG00000221818	8	25689246	25912913	1319	206	67429	1.0309	0.15129	EBF2
ENSG00000181284	17	7328762	7350998	88	28	61513	1.0309	0.15129	TMEM102
ENSG00000214854	22	39646865	39667063	193	49	60927	1.0301	0.15149	AL031590.1
ENSG00000186075	17	38014417	38044149	171	27	68337	1.03	0.1515	ZPBP2
ENSG00000142166	21	34686734	34742168	395	60	59832	1.03	0.15151	IFNAR1
ENSG00000112234	6	99306420	99405849	407	60	66122	1.0299	0.15153	FBXL4
ENSG00000178921	17	8140936	8183809	250	46	70088	1.0299	0.15154	PFAS
ENSG00000130045	9	91140016	91209189	499	93	44550	1.0295	0.15162	NXNL2
ENSG00000167842	17	5379605	5404134	167	24	85432	1.0292	0.15169	MIS12
ENSG00000140262	15	57200821	57601479	2257	101	62882	1.0291	0.15171	TCF12
ENSG00000174109	16	1459745	1489345	213	48	59629	1.0291	0.15171	C16orf91
ENSG00000090060	14	96957770	97043448	302	51	61662	1.0291	0.15173	PAPOLA
ENSG00000164169	4	148548936	148615381	230	37	45392	1.0289	0.15177	PRMT10
ENSG00000138663	4	83945600	84006971	275	57	41197	1.0285	0.15186	COPS4
ENSG00000214643	6	49903814	49927157	137	35	69210	1.0282	0.15193	DEFB133
ENSG00000164694	6	159580429	159703141	759	69	79393	1.0281	0.15195	FNDC1
ENSG00000166068	15	38534527	38659450	669	46	80810	1.0279	0.15201	SPRED1
ENSG00000157778	7	1596966	1620641	153	38	59412	1.0277	0.15204	PSMG3
ENSG00000204513	1	12874468	12901264	275	43	52379	1.0276	0.15206	PRAMEF11
ENSG00000116544	1	35321037	35405186	320	98	55073	1.0275	0.15209	DLGAP3
ENSG00000214900	14	50438430	50484238	285	52	85200	1.0275	0.1521	C14orf182
ENSG00000135338	6	80184708	80257175	382	68	60121	1.0274	0.15212	LCA5
ENSG00000116014	19	907287	931015	178	47	46314	1.0273	0.15214	KISS1R
ENSG00000117215	1	20428432	20456050	184	68	61666	1.0267	0.15228	PLA2G2D
ENSG00000172794	17	72656717	72753474	394	106	57752	1.0265	0.15232	RAB37
ENSG00000127837	2	219118850	219144980	123	27	59414	1.0264	0.15234	AAMP
ENSG00000134905	13	111283759	111375950	665	73	73645	1.0263	0.15237	CARS2
ENSG00000268856	21	46482796	46502927	125	37	82053	1.0262	0.1524	AP001579.1
ENSG00000258472	17	26772770	26951215	736	113	53902	1.0261	0.15243	RP11-192H23.4
ENSG00000177943	9	139735395	139765249	133	31	35571	1.026	0.15244	MAMDC4
ENSG00000118894	16	5124305	5157809	320	71	61778	1.026	0.15246	FAM86A
ENSG00000118508	6	146854829	146886101	162	41	39824	1.0259	0.15248	RAB32
ENSG00000072657	12	72471046	73069422	2603	220	67635	1.0258	0.1525	TRHDE
ENSG00000042286	10	71847979	71902690	344	93	67072	1.0257	0.15252	AIFM2
ENSG00000174502	1	205872176	205922588	343	75	70840	1.0252	0.15263	SLC26A9
ENSG00000107902	10	126140403	126316457	1573	197	77551	1.0251	0.15265	LHPP
ENSG00000113946	3	190030330	190139932	927	104	73956	1.0251	0.15267	CLDN16
ENSG00000119231	3	196584727	196671585	510	72	57738	1.025	0.15269	SENP5
ENSG00000085741	11	75887369	75931780	260	65	63368	1.0246	0.15278	WNT11
ENSG00000111667	12	6951292	6985796	166	40	36340	1.0241	0.15289	USP5
ENSG00000178502	17	39999797	40031684	146	20	79926	1.0238	0.15296	KLHL11
ENSG00000259458	15	62919371	62947490	162	45	63004	1.0234	0.15306	RP11-625H11.1
ENSG00000130700	20	61028553	61061026	244	68	47005	1.0233	0.15309	GATA5
ENSG00000100060	22	37855101	37892439	142	31	46795	1.023	0.15315	MFNG
ENSG00000118620	19	21193426	21252856	356	40	60474	1.0227	0.15323	ZNF430
ENSG00000167840	17	4998836	5036411	229	63	63705	1.0226	0.15324	ZNF232
ENSG00000166266	11	107869459	107988503	606	91	56256	1.0224	0.1533	CUL5
ENSG00000108932	17	66253167	66297408	240	57	61777	1.0218	0.15343	SLC16A6
ENSG00000007062	4	15954699	16096001	949	200	66221	1.0218	0.15344	PROM1
ENSG00000272268	2	6101712	6124374	183	49	48637	1.0216	0.15348	DKFZP761K2322
ENSG00000156239	21	30234513	30267693	266	34	76934	1.0213	0.15355	N6AMT1
ENSG00000212938	21	31954759	31975394	90	30	56204	1.0212	0.15358	KRTAP6-3
ENSG00000123104	12	26480342	26996131	2957	272	76989	1.021	0.15362	ITPR2
ENSG00000009780	1	28042490	28099633	256	32	50899	1.021	0.15363	FAM76A
ENSG00000130711	9	133529981	133568368	242	55	60808	1.0207	0.15369	PRDM12
ENSG00000108947	17	7598520	7624696	131	41	64117	1.0207	0.15369	EFNB3
ENSG00000107651	10	121642223	121712014	391	40	75098	1.0207	0.1537	SEC23IP
ENSG00000163795	2	27590098	27613657	92	28	58919	1.0204	0.15378	ZNF513
ENSG00000112592	6	170853390	170891958	205	37	64979	1.0203	0.15379	TBP
ENSG00000145945	6	3839620	3861551	179	41	67032	1.0203	0.1538	FAM50B
ENSG00000128039	4	56202276	56249263	315	52	59242	1.0201	0.15384	SRD5A3
ENSG00000105879	7	107374142	107412112	214	46	54164	1.0198	0.15391	CBLL1
ENSG00000225663	17	79770287	79801178	162	32	56106	1.0198	0.15391	FAM195B
ENSG00000196975	2	69861557	70063596	1278	124	50892	1.0194	0.154	ANXA4
ENSG00000122696	9	37869400	37914350	240	46	49355	1.0194	0.15402	SLC25A51
ENSG00000108819	17	48201104	48237991	121	40	57367	1.0192	0.15406	PPP1R9B
ENSG00000166839	15	65194101	65261042	418	82	57330	1.0191	0.15407	ANKDD1A
ENSG00000117507	1	171096879	171140707	283	50	84455	1.019	0.1541	FMO6P
ENSG00000114790	3	153828792	153985616	822	105	63866	1.0187	0.15418	ARHGEF26
ENSG00000175766	5	176047683	176083642	225	59	45510	1.0187	0.15418	EIF4E1B
ENSG00000258973	14	24791516	24816588	165	34	84901	1.0185	0.15422	RP11-934B9.3
ENSG00000008128	1	1624169	1665766	274	26	51459	1.0183	0.15427	CDK11A
ENSG00000119535	1	36921644	36958879	228	55	65015	1.018	0.15434	CSF3R
ENSG00000184809	21	40959074	40994748	204	56	66743	1.0179	0.15437	C21orf88
ENSG00000230493	17	19112674	19135839	1	1	43861	1.0177	0.1544	AC106017.1
ENSG00000118292	1	150230600	150263327	120	37	52479	1.0177	0.15441	C1orf54
ENSG00000206474	6	29397083	29418731	262	29	53126	1.0166	0.15468	OR10C1
ENSG00000117868	7	158513686	158632944	961	77	69379	1.0163	0.15475	ESYT2
ENSG00000185347	14	105946192	105975912	192	37	43841	1.0163	0.15475	C14orf80
ENSG00000153823	2	229705242	230146001	2574	266	71219	1.0162	0.15476	PID1
ENSG00000247121	5	96139731	96281513	960	90	85515	1.0162	0.15477	CTD-2260A17.2
ENSG00000148339	9	130820480	130881524	353	37	53081	1.0162	0.15477	SLC25A25
ENSG00000152359	5	74959949	75023313	402	43	78145	1.0159	0.15483	POC5
ENSG00000171596	2	232377871	232405206	177	29	81140	1.0158	0.15486	NMUR1
ENSG00000113391	5	92943775	93457404	1415	101	65804	1.0152	0.15501	FAM172A
ENSG00000116251	1	6231329	6279449	313	64	52800	1.0151	0.15503	RPL22
ENSG00000118680	18	3251907	3288282	290	39	74510	1.015	0.15506	MYL12B
ENSG00000153551	3	32423163	32534559	773	133	72899	1.0149	0.15507	CMTM7
ENSG00000156206	15	81289374	81451516	990	152	59865	1.0148	0.1551	C15orf26
ENSG00000136152	13	46029060	46120765	474	52	71064	1.0144	0.1552	COG3
ENSG00000164506	6	147515561	147716866	935	114	47680	1.0142	0.15524	STXBP5
ENSG00000149798	11	65072289	65099900	139	37	41471	1.014	0.15529	CDC42EP2
ENSG00000179044	16	67208269	67234107	68	18	75645	1.014	0.15529	EXOC3L1
ENSG00000152137	12	119606447	119668936	442	84	49035	1.0139	0.15532	HSPB8
ENSG00000139211	12	47459490	47483734	134	46	59782	1.0138	0.15535	AMIGO2
ENSG00000105701	19	18632561	18664887	165	42	52800	1.0136	0.15538	FKBP8
ENSG00000101350	20	30855467	30932814	292	48	53159	1.0135	0.15541	KIF3B
ENSG00000108107	19	55886713	55924612	343	62	59326	1.0131	0.1555	RPL28
ENSG00000122547	7	36182758	36351152	1053	135	78871	1.0131	0.15552	EEPD1
ENSG00000157557	21	40167231	40206879	238	39	67153	1.0129	0.15557	ETS2
ENSG00000078295	5	7386321	7840194	2854	273	59185	1.0126	0.15562	ADCY2
ENSG00000114541	3	69209141	69601734	2920	253	61932	1.0125	0.15566	FRMD4B
ENSG00000187140	1	63778730	63800797	127	50	63042	1.0124	0.15567	FOXD3
ENSG00000184661	8	25306513	25375436	313	34	74375	1.0122	0.15572	CDCA2
ENSG00000186812	18	32810994	32857097	225	52	59805	1.0121	0.15573	ZNF397
ENSG00000144504	2	241408839	241518626	654	124	73203	1.012	0.15578	ANKMY1
ENSG00000180053	8	23549964	23574111	186	40	72796	1.0118	0.15581	NKX2-6
ENSG00000137154	9	19365713	19390252	192	23	37242	1.0117	0.15583	RPS6
ENSG00000108784	17	40678190	40706467	164	33	61291	1.0112	0.15596	NAGLU
ENSG00000137507	11	76358568	76391791	166	59	65845	1.0111	0.15597	LRRC32
ENSG00000119392	9	131256979	131314567	240	48	44700	1.01	0.15625	GLE1
ENSG00000127329	12	70900630	71041220	908	166	75464	1.0099	0.15628	PTPRB
ENSG00000134970	5	114939205	114978689	234	37	55353	1.0097	0.15632	TMED7
ENSG00000055957	3	52801603	52836078	165	33	61594	1.0095	0.15637	ITIH1
ENSG00000168427	2	239037363	239071588	247	69	71313	1.0091	0.15646	KLHL30
ENSG00000160972	8	145693352	145737504	249	59	33903	1.009	0.15649	PPP1R16A
ENSG00000160113	19	17332692	17366749	237	52	81390	1.0089	0.15651	NR2F6
ENSG00000092200	14	21746098	21829460	546	100	62090	1.0087	0.15655	RPGRIP1
ENSG00000157766	15	89336674	89428585	681	130	59062	1.0086	0.15657	ACAN
ENSG00000107821	10	102811598	102837888	141	41	57769	1.0083	0.15666	KAZALD1
ENSG00000089057	20	4823002	5000939	1189	168	55037	1.0078	0.15677	SLC23A2
ENSG00000172590	14	23289088	23314246	184	56	62405	1.0077	0.15681	MRPL52
ENSG00000124493	6	33979628	34133399	1313	157	59846	1.0073	0.15689	GRM4
ENSG00000168883	2	85819979	85886403	281	51	54267	1.0072	0.15691	USP39
ENSG00000076826	19	7650788	7693190	248	61	55749	1.0069	0.15698	CAMSAP3
ENSG00000079385	19	43001456	43075386	223	21	44185	1.0069	0.15698	CEACAM1
ENSG00000182141	19	21463962	21522227	373	43	72881	1.0069	0.15699	ZNF708
ENSG00000172671	10	46101043	46178228	428	43	68761	1.0064	0.1571	ZFAND4
ENSG00000164241	5	126368250	126419184	274	38	62349	1.0064	0.15711	C5orf63
ENSG00000132881	1	16548195	16573657	141	26	55492	1.0062	0.15715	RSG1
ENSG00000175592	11	65649520	65678044	141	39	61652	1.0062	0.15716	FOSL1
ENSG00000092201	14	21809631	21862425	284	48	56694	1.0062	0.15717	SUPT16H
ENSG00000205745	7	36108694	36135346	234	50	79203	1.0059	0.15723	PP13004
ENSG00000188994	6	87852551	87983914	701	65	67021	1.0057	0.15728	ZNF292
ENSG00000247077	12	133277405	133309228	284	58	57044	1.0055	0.15734	PGAM5
ENSG00000267173	19	44823848	44915774	779	106	65334	1.0054	0.15736	CTC-512J12.6
ENSG00000162723	1	159911282	159934044	145	42	71845	1.0053	0.15738	SLAMF9
ENSG00000057468	1	76252567	76388923	862	85	75123	1.0051	0.15743	MSH4
ENSG00000152760	1	67208142	67254470	272	48	69650	1.005	0.15744	TCTEX1D1
ENSG00000206106	21	31952424	31972716	80	28	49544	1.005	0.15744	KRTAP22-2
ENSG00000149256	11	78353876	79161992	5037	401	62336	1.0049	0.15748	TENM4
ENSG00000198517	7	1560350	1592679	265	31	66873	1.0047	0.15751	MAFK
ENSG00000117308	1	24112089	24137271	71	24	42225	1.0046	0.15753	GALE
ENSG00000181396	17	80337099	80386513	387	72	57521	1.0046	0.15755	OGFOD3
ENSG00000109906	11	113920315	114131398	1458	235	63744	1.0044	0.15759	ZBTB16
ENSG00000148019	9	80840978	80904606	338	61	59188	1.0043	0.15762	CEP78
ENSG00000139044	12	559530	682675	1005	188	70772	1.0042	0.15763	B4GALNT3
ENSG00000183077	17	76173398	76213782	353	81	71697	1.0036	0.15779	AFMID
ENSG00000167291	17	77896142	78019647	909	216	62939	1.0036	0.15779	TBC1D16
ENSG00000075188	12	102457967	102523902	253	50	74080	1.0034	0.15784	NUP37
ENSG00000171307	10	99195927	99227127	128	41	59619	1.0024	0.15807	ZDHHC16
ENSG00000184787	21	46178955	46231934	360	63	70766	1.0018	0.15823	UBE2G2
ENSG00000168148	1	228602546	228623026	130	30	51320	1.0016	0.15827	HIST3H3
ENSG00000145103	3	121696170	121751051	234	60	60309	1.0015	0.15829	ILDR1
ENSG00000115596	2	219714544	219748955	127	39	44342	1.0013	0.15833	WNT6
ENSG00000108861	17	41833489	41866356	195	38	62834	1.0012	0.15837	DUSP3
ENSG00000019144	11	118467155	118538741	273	60	58778	1.0009	0.15843	PHLDB1
ENSG00000182196	12	123454607	123477456	68	16	45636	1.0008	0.15846	ARL6IP4
ENSG00000065559	17	11914141	12057147	557	86	59858	1.0005	0.15853	MAP2K4
ENSG00000197309	11	124045923	124066952	163	40	65819	1.0004	0.15856	OR10D3
ENSG00000166783	16	15678243	15747023	306	71	59534	1.0004	0.15856	KIAA0430
ENSG00000226757	4	122675740	122697962	133	28	87415	0.99938	0.1588	AC079341.1
ENSG00000221826	19	43215790	43254721	348	50	50564	0.99933	0.15882	PSG3
ENSG00000132681	1	160111360	160166767	429	119	65783	0.99897	0.1589	ATP1A4
ENSG00000163803	2	28670012	28876654	1505	198	69359	0.999	0.1589	PLB1
ENSG00000155287	10	101360282	101390366	145	25	86403	0.99886	0.15893	SLC25A28
ENSG00000171201	4	71225810	71265961	302	44	89485	0.99857	0.159	SMR3B
ENSG00000131400	19	50851734	50879087	178	32	51488	0.99847	0.15902	NAPSA
ENSG00000183154	8	37582279	37604944	67	18	28524	0.99847	0.15903	RP11-863K10.7
ENSG00000152042	1	146022647	146092765	8	2	43861	0.99827	0.15907	NBPF11
ENSG00000177462	1	248074320	248095258	203	38	55160	0.99827	0.15908	OR2T8
ENSG00000165935	12	27609743	27665118	438	46	78646	0.9982	0.15909	SMCO2
ENSG00000145916	5	177547997	177587566	232	46	64322	0.99816	0.1591	RMND5B
ENSG00000006015	19	18689495	18713146	138	36	74619	0.99797	0.15915	C19orf60
ENSG00000168263	9	2707502	2740037	276	45	51581	0.99792	0.15916	KCNV2
ENSG00000003147	7	8142814	8312317	1325	187	68402	0.99779	0.15919	ICA1
ENSG00000187105	14	73935189	74035651	509	117	61456	0.99762	0.15923	HEATR4
ENSG00000063660	2	241365088	241417493	448	105	67928	0.99755	0.15925	GPC1
ENSG00000117448	1	46006215	46045721	176	29	64106	0.99737	0.15929	AKR1A1
ENSG00000036672	11	119215925	119262436	276	57	54498	0.99715	0.15935	USP2
ENSG00000171631	11	72965550	73019662	277	57	58761	0.99694	0.1594	P2RY6
ENSG00000110975	12	33517173	33602754	567	78	67320	0.99654	0.15949	SYT10
ENSG00000185883	16	2553871	2580219	91	17	24417	0.99608	0.15961	ATP6V0C
ENSG00000227782	17	15933505	15953994	97	27	56806	0.99585	0.15966	AC002553.1
ENSG00000160111	19	16993758	17147625	1039	159	62883	0.99584	0.15966	CPAMD8
ENSG00000182263	2	164439906	164602522	707	144	61452	0.9958	0.15967	FIGN
ENSG00000106012	7	2588632	2664368	749	122	64251	0.99532	0.15979	IQCE
ENSG00000126467	19	50233010	50276587	239	81	52744	0.9952	0.15982	TSKS
ENSG00000135740	16	67261586	67316093	137	32	64273	0.99506	0.15985	SLC9A5
ENSG00000251184	9	131693757	131729300	127	23	52578	0.99504	0.15986	RP11-101E3.5
ENSG00000100097	22	38061615	38085813	127	36	60211	0.9949	0.15989	LGALS1
ENSG00000163885	3	126103782	126165399	437	100	68997	0.99455	0.15998	CCDC37
ENSG00000162843	1	241805580	241975435	1212	176	64841	0.99439	0.16002	WDR64
ENSG00000117691	1	212596229	212629714	212	45	72926	0.99431	0.16004	NENF
ENSG00000105379	19	51838423	51879672	333	70	59959	0.99423	0.16005	ETFB
ENSG00000119699	14	76414442	76459334	202	61	48128	0.99406	0.1601	TGFB3
ENSG00000267849	6	44390472	44410720	124	36	43220	0.99378	0.16017	AL133262.1
ENSG00000126883	9	133990948	134120057	541	59	57728	0.99368	0.16019	NUP214
ENSG00000268069	12	48168706	48189787	129	36	83614	0.99317	0.16031	AC004466.1
ENSG00000173862	7	33755593	33778068	144	44	57240	0.99311	0.16033	RP11-89N17.1
ENSG00000165275	9	37743804	37788969	277	54	64404	0.99292	0.16037	TRMT10B
ENSG00000198169	8	145936298	145991802	367	65	36022	0.99286	0.16039	ZNF251
ENSG00000267314	19	5894852	5924718	170	45	58615	0.99286	0.16039	AC104532.2
ENSG00000142627	1	16440832	16492582	260	53	53595	0.99273	0.16042	EPHA2
ENSG00000136536	2	160559000	160637538	454	51	85885	0.99228	0.16053	2007-03-01
ENSG00000113615	5	133974479	134073513	380	75	39980	0.99224	0.16054	SEC24A
ENSG00000197273	1	42618362	42640389	118	38	67885	0.99218	0.16055	GUCA2A
ENSG00000129194	17	7481496	7503488	80	28	62495	0.99217	0.16056	SOX15
ENSG00000080503	9	2005342	2203624	1595	239	63257	0.99212	0.16057	SMARCA2
ENSG00000197901	11	62693857	62762455	255	42	67998	0.99179	0.16065	SLC22A6
ENSG00000185627	11	226546	262983	341	53	83184	0.99176	0.16066	PSMD13
ENSG00000088682	16	57471337	57505187	173	40	78538	0.99167	0.16068	COQ9
ENSG00000169087	3	122448846	122522671	406	56	76911	0.99159	0.1607	HSPBAP1
ENSG00000154007	1	76374558	76408116	237	44	71481	0.99149	0.16072	ASB17
ENSG00000176595	8	1912044	1965102	464	82	76934	0.9915	0.16072	KBTBD11
ENSG00000254004	19	36991597	37029562	223	38	62767	0.99138	0.16075	ZNF260
ENSG00000180509	21	35808988	35894573	588	105	60201	0.9914	0.16075	KCNE1
ENSG00000069020	5	65882176	66475423	3474	311	59679	0.99063	0.16093	MAST4
ENSG00000034971	1	171594557	171631823	247	51	76222	0.99059	0.16094	MYOC
ENSG00000115677	2	242156679	242266476	601	90	61811	0.99051	0.16096	HDLBP
ENSG00000075388	11	69577797	69600171	183	51	67251	0.9904	0.16099	FGF4
ENSG00000161533	17	73927588	73985515	355	63	70522	0.99029	0.16102	ACOX1
ENSG00000104537	8	124683034	124759647	480	103	66404	0.99024	0.16103	ANXA13
ENSG00000164180	5	87475450	87575293	354	68	58684	0.99011	0.16106	TMEM161B
ENSG00000000457	1	169808772	169873408	414	59	68470	0.98993	0.16111	SCYL3
ENSG00000177791	10	75381412	75411515	94	25	70448	0.9898	0.16114	MYOZ1
ENSG00000111665	12	6943957	6971230	137	44	41487	0.98973	0.16115	CDCA3
ENSG00000198518	6	26194858	26216266	178	26	81722	0.98968	0.16117	HIST1H4E
ENSG00000108256	17	27572854	27631136	222	40	76126	0.98939	0.16124	NUFIP2
ENSG00000168505	2	237063879	237087012	124	36	53294	0.98923	0.16128	GBX2
ENSG00000148450	10	23374435	23420942	237	55	58451	0.98906	0.16132	MSRB2
ENSG00000185950	13	110396184	110448915	271	50	75541	0.98888	0.16136	IRS2
ENSG00000267848	20	62575007	62595495	102	36	69666	0.98889	0.16136	AL118506.1
ENSG00000196639	3	11168779	11315243	823	143	71463	0.98879	0.16138	HRH1
ENSG00000108588	17	61812610	61863711	277	42	58096	0.98868	0.16141	CCDC47
ENSG00000173890	3	169745717	169813191	380	58	55317	0.98857	0.16144	GPR160
ENSG00000106336	7	100171605	100208740	129	45	50717	0.98852	0.16145	FBXO24
ENSG00000165799	14	21500385	21522393	156	62	63012	0.98844	0.16147	RNASE7
ENSG00000109771	4	186275032	186327053	298	68	61435	0.98785	0.16161	LRP2BP
ENSG00000147873	9	21294613	21315312	202	34	40950	0.98766	0.16166	IFNA5
ENSG00000100890	14	35581052	35753271	992	114	75340	0.98761	0.16167	KIAA0391
ENSG00000144230	2	128393439	128420213	193	67	70641	0.98757	0.16168	GPR17
ENSG00000181104	5	76001868	76041606	225	53	57721	0.98755	0.16169	F2R
ENSG00000198327	6	26230561	26250976	105	21	78261	0.98703	0.16181	HIST1H4F
ENSG00000131808	11	30242563	30266808	94	16	72128	0.98696	0.16183	FSHB
ENSG00000197016	19	57068880	57110279	255	43	76414	0.98691	0.16184	ZNF470
ENSG00000169604	2	69230310	69486459	1595	179	58587	0.98673	0.16189	ANTXR1
ENSG00000256591	11	61186692	61263294	376	56	46398	0.9863	0.16199	RP11-286N22.8
ENSG00000197771	10	121578972	121662068	470	45	73555	0.98629	0.162	MCMBP
ENSG00000108582	17	28695923	28807007	319	44	62634	0.98622	0.16201	CPD
ENSG00000068078	4	1785034	1820599	235	65	43028	0.98602	0.16206	FGFR3
ENSG00000114391	3	101389935	101415626	121	33	58928	0.98592	0.16209	RPL24
ENSG00000172239	5	43516369	43567860	248	40	58811	0.9858	0.16211	PAIP1
ENSG00000119711	14	74513553	74561196	350	47	68659	0.98579	0.16212	ALDH6A1
ENSG00000161681	19	51155084	51232707	437	128	55822	0.98566	0.16215	SHANK1
ENSG00000213822	19	51969838	52004206	341	51	79076	0.98564	0.16215	CEACAM18
ENSG00000133019	1	239539865	240088750	3188	287	56762	0.98546	0.1622	CHRM3
ENSG00000124357	2	71281474	71316935	316	53	65986	0.98541	0.16221	NAGK
ENSG00000165807	14	65006620	65066098	285	53	74463	0.98538	0.16222	PPP1R36
ENSG00000167608	19	54653846	54686944	218	71	54580	0.98525	0.16225	TMC4
ENSG00000198843	3	150310662	150358222	201	40	80748	0.98509	0.16229	SELT
ENSG00000125122	16	67231042	67270951	121	28	61410	0.98495	0.16232	LRRC29
ENSG00000108679	17	76957320	76986191	211	70	60271	0.98485	0.16235	LGALS3BP
ENSG00000198911	22	42219109	42313312	447	74	62911	0.98451	0.16243	SREBF2
ENSG00000131023	6	149969289	150049392	356	55	46826	0.98391	0.16258	LATS1
ENSG00000133275	19	1931188	1991337	471	71	64596	0.98388	0.16259	CSNK1G2
ENSG00000269367	12	42614050	42638075	120	28	53246	0.98382	0.1626	AC020629.1
ENSG00000185739	16	4229375	4302081	665	120	61669	0.9837	0.16263	SRL
ENSG00000196275	7	74200483	74277847	102	20	47038	0.98359	0.16266	GTF2IRD2
ENSG00000126550	4	70906119	70934562	277	35	51616	0.98341	0.1627	HTN1
ENSG00000181562	14	21204051	21226539	254	50	69189	0.98338	0.16271	EDDM3A
ENSG00000205899	17	1163853	1184754	208	64	51451	0.98289	0.16283	BHLHA9
ENSG00000123095	12	26262959	26288060	106	31	73539	0.98277	0.16286	BHLHE41
ENSG00000169946	8	106320920	106826760	2385	236	65866	0.98275	0.16287	ZFPM2
ENSG00000140526	15	89620690	89755591	795	130	52236	0.98264	0.16289	ABHD2
ENSG00000162676	1	92930319	92962433	140	38	55209	0.98229	0.16298	GFI1
ENSG00000119760	2	27863679	27896676	143	29	36717	0.98223	0.16299	SUPT7L
ENSG00000157259	7	92066767	92098150	130	31	73047	0.98193	0.16307	GATAD1
ENSG00000115155	2	26670071	26791566	849	161	59653	0.98185	0.16309	OTOF
ENSG00000077420	10	26717132	26866732	964	130	73062	0.98165	0.16314	APBB1IP
ENSG00000169314	22	24095208	24118048	167	44	66965	0.98145	0.16318	C22orf15
ENSG00000112818	6	46751127	46817515	370	62	58538	0.98123	0.16324	MEP1A
ENSG00000176547	11	48336472	48357507	200	35	40244	0.98115	0.16326	OR4C3
ENSG00000167332	11	4691401	4729084	294	64	78234	0.98109	0.16327	OR51E2
ENSG00000157335	16	70197225	70231264	57	21	39221	0.98111	0.16327	CLEC18C
ENSG00000103855	15	73966307	74016859	288	54	68021	0.98093	0.16331	CD276
ENSG00000177380	19	49612646	49664283	288	59	70070	0.9809	0.16332	PPFIA3
ENSG00000151876	5	41915356	41951845	145	35	52032	0.98087	0.16333	FBXO4
ENSG00000136816	9	132555432	132583560	176	30	65628	0.98018	0.1635	TOR1B
ENSG00000072444	10	47991603	48065018	76	16	41016	0.97979	0.1636	ASAH2C
ENSG00000160606	17	27041366	27064953	56	21	68578	0.97971	0.16361	TLCD1
ENSG00000145526	5	19463060	20585982	6736	308	58997	0.97959	0.16365	CDH18
ENSG00000132024	19	14007014	14051692	239	50	43200	0.97954	0.16366	CC2D1A
ENSG00000212670	1	54559968	54581750	111	27	59738	0.97902	0.16378	AL161915.1
ENSG00000163558	3	169930153	170033769	697	73	66613	0.97884	0.16383	PRKCI
ENSG00000154548	6	89795678	89837800	314	38	58615	0.97878	0.16384	SRSF12
ENSG00000167139	15	74155949	74191555	217	47	57204	0.97881	0.16384	TBC1D21
ENSG00000088854	20	3219951	3398272	1064	54	80369	0.9787	0.16386	C20orf194
ENSG00000057757	1	24094895	24124722	97	36	33049	0.97856	0.1639	PITHD1
ENSG00000155265	10	99599996	99641337	217	55	58657	0.97856	0.1639	GOLGA7B
ENSG00000205250	16	67216072	67242821	85	19	73693	0.97843	0.16393	E2F4
ENSG00000198049	1	206213976	206241639	205	34	53614	0.97792	0.16406	AVPR1B
ENSG00000173889	3	169794520	169909537	594	53	42513	0.97785	0.16407	PHC3
ENSG00000268175	3	149679066	149700535	82	29	67453	0.97703	0.16428	AC117395.1
ENSG00000154928	3	134306643	134989309	4000	331	68430	0.97699	0.16429	EPHB1
ENSG00000198865	5	42746903	42812462	311	40	77923	0.97695	0.1643	CCDC152
ENSG00000196391	15	90885477	90919324	265	38	64196	0.97684	0.16433	ZNF774
ENSG00000076554	8	80860571	81153467	1924	166	55814	0.97679	0.16434	TPD52
ENSG00000101115	20	50390581	50429059	246	51	89312	0.97676	0.16434	SALL4
ENSG00000197506	9	86880372	86965672	603	101	68529	0.97666	0.16437	SLC28A3
ENSG00000114315	3	193843934	193866521	144	38	69361	0.97628	0.16446	HES1
ENSG00000233276	3	49384609	49406033	83	27	54625	0.97622	0.16448	GPX1
ENSG00000135835	1	180872290	180930750	340	95	60917	0.97616	0.16449	KIAA1614
ENSG00000196378	8	145988499	146022730	250	36	50561	0.97593	0.16455	ZNF34
ENSG00000188710	9	133758815	133779225	153	44	67014	0.97568	0.16461	QRFP
ENSG00000185053	8	13937373	15105848	12357	454	65542	0.97559	0.16463	SGCZ
ENSG00000139549	12	49473204	49498602	100	35	51593	0.97547	0.16466	DHH
ENSG00000169398	8	141657999	142022315	1809	108	48011	0.9754	0.16468	PTK2
ENSG00000143643	1	231031989	231124621	528	61	81763	0.97531	0.1647	TTC13
ENSG00000118777	4	89001416	89162474	888	138	74932	0.97526	0.16472	ABCG2
ENSG00000033011	16	5073703	5147380	582	132	58069	0.97499	0.16478	ALG1
ENSG00000185420	1	245902642	246680614	6468	279	68442	0.97485	0.16482	SMYD3
ENSG00000108387	17	56587611	56628179	128	32	72722	0.97461	0.16488	2004-09-01
ENSG00000198298	10	44091855	44123351	208	47	76558	0.97432	0.16495	ZNF485
ENSG00000151466	4	129776076	130024764	1613	107	47165	0.97425	0.16497	SCLT1
ENSG00000175354	18	12775477	12939642	1046	118	63054	0.97424	0.16497	PTPN2
ENSG00000140691	16	31459401	31488487	135	33	46226	0.97421	0.16498	ARMC5
ENSG00000196950	2	196430701	196612426	825	135	58804	0.97414	0.16499	SLC39A10
ENSG00000152192	13	79162497	79187673	137	42	53089	0.97415	0.16499	POU4F1
ENSG00000187778	12	49940327	49971936	101	20	73524	0.97412	0.165	MCRS1
ENSG00000132026	19	12926292	12956242	140	32	63243	0.97409	0.16501	RTBDN
ENSG00000267748	19	38769791	38805550	173	38	74582	0.97398	0.16503	CTB-102L5.4
ENSG00000117151	1	85005289	85050163	253	47	65687	0.97389	0.16506	CTBS
ENSG00000253309	13	51899909	51948871	258	43	59281	0.97381	0.16508	SERPINE3
ENSG00000244067	6	52604897	52638367	379	36	45587	0.97374	0.16509	GSTA2
ENSG00000068976	11	64503861	64537769	105	28	60931	0.97372	0.1651	PYGM
ENSG00000172508	11	67172439	67203078	112	28	61889	0.97342	0.16517	CARNS1
ENSG00000212807	7	143919004	143939936	13	7	39078	0.97339	0.16518	OR2A42
ENSG00000185097	1	611059	632053	3	2	43861	0.97322	0.16522	OR4F16
ENSG00000168769	4	106057032	106210973	675	98	65502	0.97303	0.16527	TET2
ENSG00000122012	5	75368997	75659764	1947	207	70206	0.97281	0.16532	SV2C
ENSG00000101200	20	3053202	3075370	113	36	64365	0.97284	0.16532	AVP
ENSG00000115310	2	55189325	55349757	925	125	74245	0.97257	0.16538	RTN4
ENSG00000226209	10	13340145	13360447	163	37	75373	0.97225	0.16546	AL138764.1
ENSG00000184321	11	5413827	5434777	309	29	87403	0.97184	0.16556	OR51J1
ENSG00000130427	7	100308423	100331323	111	30	66793	0.97145	0.16566	EPO
ENSG00000268657	14	92028788	92051383	171	20	76941	0.9714	0.16568	AL133373.1
ENSG00000134193	1	120326641	120364283	239	34	66052	0.97135	0.16569	REG4
ENSG00000115524	2	198244508	198309815	232	53	43590	0.97087	0.16581	SF3B1
ENSG00000165813	10	115870621	115943979	327	49	55856	0.97078	0.16583	C10orf118
ENSG00000243317	7	135337244	135388166	310	59	72421	0.97016	0.16598	C7orf73
ENSG00000249242	4	83394323	83493510	553	119	59608	0.96988	0.16605	TMEM150C
ENSG00000149021	11	62162575	62200667	288	57	66597	0.96972	0.16609	SCGB1A1
ENSG00000181991	15	89000684	89032222	177	20	22053	0.96958	0.16613	MRPS11
ENSG00000119915	10	103976085	103999346	78	23	64366	0.96951	0.16614	ELOVL3
ENSG00000171867	20	4656882	4692236	215	54	62545	0.96937	0.16618	PRNP
ENSG00000123473	1	47705811	47789819	490	57	63103	0.96934	0.16619	STIL
ENSG00000123352	12	49750367	49931205	744	73	67331	0.96927	0.1662	SPATS2
ENSG00000240510	1	151672909	151712070	187	50	58598	0.96874	0.16634	AL589765.1
ENSG00000185803	8	145567795	145594932	151	42	46793	0.96865	0.16636	SLC52A2
ENSG00000118600	12	64163583	64213338	203	59	53846	0.96854	0.16639	TMEM5
ENSG00000085982	2	234374166	234485428	702	72	47028	0.9684	0.16642	USP40
ENSG00000146757	7	64828712	64876038	278	31	72871	0.96843	0.16642	ZNF92
ENSG00000167543	17	27883070	27910175	82	36	62805	0.96826	0.16646	TP53I13
ENSG00000182053	11	49040504	49069579	215	28	66253	0.96822	0.16647	TRIM49B
ENSG00000214239	6	159037471	159059322	137	27	69242	0.96777	0.16658	AL591025.1
ENSG00000172954	2	30660092	30877091	1328	76	77651	0.9674	0.16667	LCLAT1
ENSG00000242498	15	90433159	90466188	198	41	59555	0.96725	0.16671	C15orf38
ENSG00000170091	5	173462607	173680504	1372	195	71081	0.96683	0.16681	NSG2
ENSG00000107443	10	97793151	97830627	165	41	56085	0.96673	0.16684	CCNJ
ENSG00000151208	10	79540549	79696378	983	111	63383	0.96664	0.16686	DLG5
ENSG00000188626	15	28937100	28993530	232	18	59781	0.96638	0.16693	GOLGA8M
ENSG00000213853	16	10612279	10684555	653	146	68925	0.96635	0.16694	EMP2
ENSG00000205923	16	2567081	2591420	113	17	23057	0.96627	0.16696	CEMP1
ENSG00000128789	18	12648737	12735739	463	57	67537	0.96622	0.16697	PSMG2
ENSG00000164970	9	34388182	34468568	382	68	68855	0.96594	0.16704	FAM219A
ENSG00000269302	4	187101913	187122626	211	30	70665	0.96586	0.16706	AC110771.1
ENSG00000074966	4	48058410	48146273	421	69	68012	0.9656	0.16712	TXK
ENSG00000169299	4	37818255	37874558	420	58	73993	0.96531	0.1672	PGM2
ENSG00000135046	9	75756673	75795309	245	63	63192	0.96516	0.16723	ANXA1
ENSG00000167098	20	31561579	31602239	324	49	65362	0.96427	0.16746	SUN5
ENSG00000241123	21	45989332	46010481	310	46	51295	0.96426	0.16746	KRTAP10-5
ENSG00000157601	21	42782231	42841141	429	63	77621	0.96414	0.16749	MX1
ENSG00000237172	16	67172008	67195117	43	19	53987	0.96385	0.16756	B3GNT9
ENSG00000130377	19	6125258	6203112	654	59	63790	0.96347	0.16766	ACSBG2
ENSG00000075945	1	169880467	170064349	1044	62	71764	0.96315	0.16774	KIFAP3
ENSG00000171033	8	79418374	79527502	502	71	64361	0.9631	0.16775	PKIA
ENSG00000269554	1	2111237	2133179	83	32	58923	0.96305	0.16776	AL590822.2
ENSG00000120948	1	11062414	11095796	192	38	54973	0.96302	0.16777	TARDBP
ENSG00000051108	16	56955960	56987798	210	44	67452	0.96302	0.16777	HERPUD1
ENSG00000131203	8	39749794	39795963	299	50	57309	0.96271	0.16785	IDO1
ENSG00000105088	19	9954394	10057228	600	106	60095	0.96241	0.16792	OLFM2
ENSG00000095787	10	28811422	28922041	502	72	61577	0.96224	0.16797	WAC
ENSG00000066382	11	30396040	30618419	1136	133	64820	0.96215	0.16799	MPPED2
ENSG00000146776	7	105235514	105527050	1510	259	70846	0.96201	0.16802	ATXN7L1
ENSG00000149532	11	61160121	61207503	167	38	41467	0.96188	0.16805	CPSF7
ENSG00000101544	18	77856915	77915406	280	38	87894	0.96179	0.16808	ADNP2
ENSG00000115263	2	162989392	163018914	148	38	65824	0.96172	0.1681	GCG
ENSG00000126453	19	50158823	50187173	94	35	55034	0.9617	0.1681	BCL2L12
ENSG00000146731	7	56109323	56141682	142	34	75127	0.96164	0.16811	CCT6A
ENSG00000120253	6	150035451	150080801	209	36	54261	0.96161	0.16812	NUP43
ENSG00000186493	5	2742245	2765508	107	39	64599	0.96143	0.16817	C5orf38
ENSG00000174915	11	438268	501393	544	65	55612	0.96124	0.16822	PTDSS2
ENSG00000205236	7	102212970	102293316	27	15	46286	0.96097	0.16828	RP11-514P8.6
ENSG00000177684	6	49917962	49941818	121	29	70107	0.96093	0.16829	DEFB114
ENSG00000116260	1	180113969	180183165	529	83	67067	0.96073	0.16834	QSOX1
ENSG00000187997	17	76132434	76172258	356	91	64161	0.96064	0.16837	C17orf99
ENSG00000162063	16	2469395	2518855	210	24	64837	0.96045	0.16842	CCNF
ENSG00000105402	19	47980894	48028497	235	49	44823	0.96024	0.16847	NAPA
ENSG00000255423	3	73100810	73122488	121	26	63650	0.96012	0.1685	EBLN2
ENSG00000126878	9	133961863	134008539	269	56	62598	0.95998	0.16853	AIF1L
ENSG00000168875	3	137473579	137494396	104	32	55239	0.95984	0.16857	SOX14
ENSG00000119431	9	116125699	116149279	192	49	86361	0.95979	0.16858	HDHD3
ENSG00000204572	11	71266609	71289980	222	38	75723	0.95965	0.16862	KRTAP5-10
ENSG00000120160	9	27274656	27307137	257	55	65808	0.95945	0.16867	EQTN
ENSG00000138135	10	90955694	90977071	145	26	54444	0.95932	0.1687	CH25H
ENSG00000196475	4	80317508	80339372	64	29	49594	0.95929	0.16871	GK2
ENSG00000184986	14	105982940	106006539	105	22	37155	0.95907	0.16876	TMEM121
ENSG00000188130	22	50673879	50710254	264	57	57734	0.95901	0.16878	MAPK12
ENSG00000214237	3	150578832	150622089	253	71	61020	0.95891	0.1688	FAM188B2
ENSG00000182950	15	76006318	76030029	103	23	59588	0.95875	0.16884	ODF3L1
ENSG00000132122	1	48751044	48947845	1003	76	51650	0.9586	0.16888	SPATA6
ENSG00000161714	17	43176335	43220721	243	69	61411	0.95741	0.16918	PLCD3
ENSG00000123091	1	51691943	51749127	314	27	36166	0.95696	0.16929	RNF11
ENSG00000090487	15	65245362	65292648	275	43	64688	0.95686	0.16932	SPG21
ENSG00000086475	10	13349424	13400297	317	56	70795	0.95668	0.16936	SEPHS1
ENSG00000255482	11	102327986	102379532	352	64	69034	0.95621	0.16948	RP11-315O6.2
ENSG00000134287	12	49319506	49361334	173	19	98085	0.956	0.16953	ARF3
ENSG00000163635	3	63840233	63999138	652	92	58852	0.95593	0.16955	ATXN7
ENSG00000189253	11	89592450	89619185	22	10	44386	0.95582	0.16958	TRIM64B
ENSG00000123609	2	152116979	152156571	323	43	67116	0.9558	0.16959	NMI
ENSG00000150722	2	182808968	183006125	955	136	63161	0.95566	0.16962	PPP1R1C
ENSG00000103460	16	52461917	52591714	669	141	56230	0.95538	0.16969	TOX3
ENSG00000105427	19	42881171	42904439	122	23	46962	0.95526	0.16972	CNFN
ENSG00000064932	19	1097636	1184282	658	129	65308	0.95515	0.16975	SBNO2
ENSG00000162066	16	2560358	2591423	125	19	23074	0.95471	0.16986	AMDHD2
ENSG00000163625	4	85580704	85897544	842	121	54392	0.95433	0.16996	WDFY3
ENSG00000162437	1	65200778	65308915	420	71	67901	0.95411	0.17001	RAVER2
ENSG00000198954	10	70738487	70786738	293	53	74003	0.95357	0.17015	KIAA1279
ENSG00000258365	12	94661534	94686620	142	32	91036	0.95345	0.17018	RP11-1105G2.3
ENSG00000138336	10	70310413	70464239	990	115	66047	0.95339	0.1702	TET1
ENSG00000130294	2	241643181	241769725	793	149	60896	0.95326	0.17023	KIF1A
ENSG00000152082	2	130929310	130958302	175	30	48671	0.95302	0.17029	MZT2B
ENSG00000163263	1	154161848	154188809	95	32	43111	0.95288	0.17032	C1orf189
ENSG00000172803	11	65591112	65634367	192	43	63868	0.9529	0.17032	SNX32
ENSG00000140497	15	75126071	75175706	165	42	62258	0.95292	0.17032	SCAMP2
ENSG00000184166	17	2985352	3006290	121	30	57605	0.95202	0.17054	OR1D2
ENSG00000187790	14	45595143	45680093	354	61	49194	0.95169	0.17063	FANCM
ENSG00000205710	17	4792713	4816227	174	40	69735	0.95158	0.17066	C17orf107
ENSG00000204262	2	189886622	190054605	886	80	66692	0.95151	0.17067	COL5A2
ENSG00000157423	16	70831281	71274625	1432	121	43335	0.95124	0.17074	HYDIN
ENSG00000163125	1	150325567	150459042	738	59	72510	0.95118	0.17076	RPRD2
ENSG00000204514	19	58350099	58410442	393	70	57790	0.95103	0.17079	ZNF814
ENSG00000115944	2	42550686	42662228	493	73	66834	0.95077	0.17086	COX7A2L
ENSG00000173950	3	194779008	195001896	1803	175	59200	0.95061	0.1709	XXYLT1
ENSG00000267796	19	36229262	36255420	102	29	77945	0.95052	0.17092	LIN37
ENSG00000184500	3	93581881	93702910	320	87	48099	0.95045	0.17094	PROS1
ENSG00000166532	12	8824196	8945691	648	51	35365	0.94977	0.17112	RIMKLB
ENSG00000105997	7	27135803	27202200	284	54	72469	0.94971	0.17113	HOXA3
ENSG00000142002	19	4665236	4734685	429	83	55933	0.94953	0.17118	DPP9
ENSG00000197283	6	33377847	33431466	178	48	63761	0.94931	0.17123	SYNGAP1
ENSG00000175463	11	67161386	67187560	105	25	56632	0.94931	0.17123	TBC1D10C
ENSG00000011009	1	24107460	24132029	75	29	34674	0.94926	0.17125	LYPLA2
ENSG00000203995	1	53298183	53370670	441	66	51570	0.94924	0.17125	ZYG11A
ENSG00000131981	14	55580828	55622126	223	38	54384	0.94924	0.17125	LGALS3
ENSG00000181929	12	49386057	49422980	97	28	48956	0.94881	0.17136	PRKAG1
ENSG00000099953	22	24100413	24136503	238	52	58013	0.94877	0.17137	MMP11
ENSG00000140465	15	75001883	75027951	119	29	44670	0.94842	0.17146	CYP1A1
ENSG00000237102	16	67234251	67270930	110	29	59550	0.94842	0.17146	AC040160.1
ENSG00000231122	10	46300876	46323036	6	4	43307	0.94838	0.17147	FAM25E
ENSG00000143742	1	225955531	225988168	199	46	76990	0.94828	0.17149	SRP9
ENSG00000141013	16	90076037	90121383	386	67	69355	0.94817	0.17152	GAS8
ENSG00000269343	19	58321099	58380018	430	72	57237	0.94813	0.17153	ZNF587B
ENSG00000272822	12	49287286	49361148	306	25	91912	0.94803	0.17156	RP11-302B13.5
ENSG00000162592	1	3658962	3698209	274	63	72615	0.9476	0.17167	CCDC27
ENSG00000138772	4	79462673	79541597	518	89	54679	0.94746	0.1717	ANXA3
ENSG00000143107	1	109245279	109295365	250	64	59428	0.94722	0.17176	FNDC7
ENSG00000168894	2	85812848	85834736	82	25	72398	0.947	0.17182	RNF181
ENSG00000157856	2	26614784	26689579	454	83	51638	0.94693	0.17184	DRC1
ENSG00000248458	1	67121547	67152710	208	41	72528	0.94683	0.17186	AL139147.1
ENSG00000080345	2	152256397	152374527	566	66	61042	0.94674	0.17189	RIF1
ENSG00000135374	11	34490340	34545352	354	64	72742	0.94661	0.17192	ELF5
ENSG00000198231	17	61840963	61906677	349	51	54492	0.94652	0.17194	DDX42
ENSG00000214188	7	116583953	116748860	533	96	52001	0.94645	0.17196	ST7-OT4
ENSG00000073350	17	73511161	73581289	657	95	74721	0.94641	0.17197	LLGL2
ENSG00000130724	19	59052933	59076491	110	36	53523	0.9459	0.1721	CHMP2A
ENSG00000144659	3	39414839	39448842	268	40	67814	0.94546	0.17221	SLC25A38
ENSG00000136463	17	61668231	61695725	119	35	26601	0.94542	0.17222	TACO1
ENSG00000008018	6	170834205	170872429	219	38	61029	0.94521	0.17228	PSMB1
ENSG00000125695	17	61770205	61839457	381	56	53137	0.94518	0.17228	RP11-51F16.8
ENSG00000268857	2	157342597	157362655	70	26	65510	0.94499	0.17233	AC011308.1
ENSG00000071082	2	101608177	101650494	199	34	72397	0.94457	0.17244	RPL31
ENSG00000204138	1	28686114	28836881	819	45	77910	0.94446	0.17247	PHACTR4
ENSG00000118972	12	4467393	4498894	208	43	57162	0.94442	0.17248	FGF23
ENSG00000132879	1	11704432	11733384	191	63	59723	0.94432	0.1725	FBXO44
ENSG00000133115	13	39530062	39575203	349	51	77521	0.94434	0.1725	STOML3
ENSG00000151689	2	191198196	191246391	305	49	64956	0.94417	0.17254	INPP1
ENSG00000196184	1	159399512	159420600	153	40	70131	0.94401	0.17258	OR10J1
ENSG00000198601	1	248333288	248354331	190	25	76462	0.94392	0.1726	OR2M2
ENSG00000154582	8	74841404	74894522	281	54	70732	0.94396	0.1726	TCEB1
ENSG00000268750	19	58321087	58380309	431	72	57145	0.94385	0.17262	CTD-2583A14.10
ENSG00000070182	14	65203002	65356601	992	135	76474	0.94359	0.17269	SPTB
ENSG00000090520	3	186275192	186325061	277	38	66901	0.94351	0.17271	DNAJB11
ENSG00000188467	15	48403169	48444869	103	22	18591	0.94344	0.17273	SLC24A5
ENSG00000162378	1	53182126	53303014	711	75	61472	0.94339	0.17274	ZYG11B
ENSG00000260272	16	2536033	2580219	167	27	26277	0.94319	0.17279	RP11-20I23.1
ENSG00000099860	19	2466120	2488257	215	62	61039	0.94322	0.17279	GADD45B
ENSG00000155561	7	135232667	135343505	739	67	79093	0.94317	0.1728	NUP205
ENSG00000136048	12	102261129	102415908	1084	144	70197	0.94295	0.17285	DRAM1
ENSG00000179397	1	244607679	244814479	1235	85	63564	0.94294	0.17286	C1orf101
ENSG00000139514	13	30073547	30179825	740	107	63605	0.94276	0.1729	SLC7A1
ENSG00000124193	20	42076568	42102245	179	52	63210	0.94278	0.1729	SRSF6
ENSG00000108106	19	55902652	55929145	245	48	59092	0.94265	0.17293	UBE2S
ENSG00000137727	11	110437766	110593912	902	105	60229	0.94239	0.173	ARHGAP20
ENSG00000258643	14	23766044	23804578	174	55	53191	0.94233	0.17301	BCL2L2-PABPN1
ENSG00000178796	1	151672909	151712281	189	51	59229	0.9419	0.17312	RIIAD1
ENSG00000198142	2	110361911	110386563	125	32	68832	0.94177	0.17315	SOWAHC
ENSG00000176922	11	4859427	4880514	185	43	55934	0.94178	0.17315	OR51S1
ENSG00000221909	7	99133931	99166159	101	38	54069	0.94152	0.17322	FAM200A
ENSG00000169393	19	48487908	48538410	548	88	71050	0.94147	0.17323	ELSPBP1
ENSG00000139767	12	119409300	119610856	1425	186	69040	0.94132	0.17327	SRRM4
ENSG00000197177	10	134874433	134955179	767	145	56344	0.9413	0.17328	GPR123
ENSG00000110697	11	67249239	67283734	123	31	45241	0.94124	0.17329	PITPNM1
ENSG00000155827	9	104286133	104335622	206	48	76426	0.94107	0.17333	RNF20
ENSG00000120708	5	135354584	135409507	272	48	68183	0.94105	0.17334	TGFBI
ENSG00000169752	15	76218310	76362136	734	72	53912	0.94097	0.17336	NRG4
ENSG00000198382	11	75516212	75864239	1715	105	48608	0.94084	0.17339	UVRAG
ENSG00000126251	19	35851831	35873855	178	37	77097	0.94065	0.17344	GPR42
ENSG00000160801	3	46909236	46955287	181	47	62155	0.94035	0.17352	PTH1R
ENSG00000163872	3	183405606	183540413	736	77	53589	0.94033	0.17352	YEATS2
ENSG00000215527	18	12648042	12673470	150	32	65517	0.94036	0.17352	AP005482.1
ENSG00000146425	6	159047506	159075771	146	33	64129	0.94031	0.17353	DYNLT1
ENSG00000161328	11	527527	564916	351	63	70510	0.94026	0.17354	LRRC56
ENSG00000104177	15	48421625	48480714	128	27	19498	0.94018	0.17356	MYEF2
ENSG00000100271	22	43425522	43495434	567	105	61244	0.94018	0.17356	TTLL1
ENSG00000169592	16	29996615	30027114	104	24	65371	0.93983	0.17365	INO80E
ENSG00000187730	1	1940780	1972192	196	47	47907	0.93927	0.1738	GABRD
ENSG00000214814	8	124854227	125142302	1619	199	56097	0.93876	0.17393	FER1L6
ENSG00000143552	1	153955161	154137592	582	83	60433	0.93863	0.17396	NUP210L
ENSG00000188488	14	95017779	95069457	437	71	79274	0.93745	0.17426	SERPINA5
ENSG00000221963	22	36034442	36074456	280	46	67678	0.93745	0.17426	APOL6
ENSG00000033170	14	65867310	66220839	1991	133	57568	0.93726	0.17431	FUT8
ENSG00000163697	4	40802044	41228731	2832	273	71032	0.93722	0.17432	APBB2
ENSG00000197879	17	1357392	1406106	409	109	59019	0.93709	0.17435	MYO1C
ENSG00000272162	6	10738027	10940656	1310	182	53763	0.93696	0.17439	RP11-637O19.3
ENSG00000005421	7	94916988	95035673	728	96	51870	0.93686	0.17442	PON1
ENSG00000080823	14	102680837	102781537	678	72	53866	0.93654	0.1745	MOK
ENSG00000172466	18	32902176	32935446	125	28	68160	0.93643	0.17453	ZNF24
ENSG00000138311	10	64123951	64441771	1877	228	70652	0.93621	0.17458	ZNF365
ENSG00000103449	16	51159886	51195278	164	51	50696	0.93605	0.17462	SALL1
ENSG00000112116	6	52091479	52119335	148	40	73433	0.93602	0.17463	IL17F
ENSG00000100568	14	68103792	68151548	230	45	61747	0.93595	0.17465	VTI1B
ENSG00000169064	3	166948075	167109134	940	121	56834	0.93586	0.17467	ZBBX
ENSG00000183813	3	32983066	33007841	176	20	42302	0.93573	0.17471	CCR4
ENSG00000185811	7	50333720	50482799	625	129	70283	0.93573	0.17471	IKZF1
ENSG00000161551	19	52349055	52404203	530	56	73295	0.93567	0.17472	ZNF577
ENSG00000164167	4	147086837	147131152	276	38	66451	0.93562	0.17473	LSM6
ENSG00000181552	14	21226586	21249107	288	53	77902	0.93556	0.17475	EDDM3B
ENSG00000042781	1	215786236	216606738	5070	400	60848	0.93553	0.17476	USH2A
ENSG00000107485	10	8085567	8127161	324	71	67672	0.93534	0.17481	GATA3
ENSG00000149346	20	10405951	10627477	1127	103	76051	0.93474	0.17496	SLX4IP
ENSG00000269403	19	51843627	51881353	321	67	60983	0.93465	0.17499	CTD-2616J11.11
ENSG00000065427	16	75651622	75692541	246	43	77932	0.93451	0.17502	KARS
ENSG00000204873	17	39378715	39399705	179	21	55879	0.93423	0.17509	KRTAP9-3
ENSG00000270099	10	97610305	97694601	374	61	82276	0.93419	0.1751	RP11-248J23.7
ENSG00000147604	8	74192506	74218024	147	36	70290	0.9341	0.17513	RPL7
ENSG00000008853	8	22834930	22887712	321	69	57520	0.93384	0.17519	RHOBTB2
ENSG00000100985	20	44627547	44655200	177	39	72052	0.93383	0.1752	MMP9
ENSG00000165732	10	70705884	70754829	214	45	69156	0.93344	0.1753	DDX21
ENSG00000131951	14	60376431	60540277	703	58	58411	0.93332	0.17533	LRRC9
ENSG00000184470	22	19853040	19939341	793	127	66022	0.93321	0.17535	TXNRD2
ENSG00000196262	7	44826279	44874163	255	42	72745	0.93319	0.17536	PPIA
ENSG00000155975	8	17094080	17169936	478	86	66506	0.93298	0.17541	VPS37A
ENSG00000160209	21	45128975	45192188	480	106	61526	0.93299	0.17541	PDXK
ENSG00000035687	1	244561796	244625436	275	56	72737	0.93295	0.17542	ADSS
ENSG00000188372	7	76016835	76081388	455	68	65796	0.93289	0.17544	ZP3
ENSG00000268182	19	57144513	57177134	242	53	64322	0.93275	0.17547	SMIM17
ENSG00000118707	20	35191891	35232353	172	26	32355	0.93222	0.17561	TGIF2
ENSG00000111445	12	118441393	118480935	207	55	66831	0.93194	0.17568	RFC5
ENSG00000261796	3	128796418	128889879	345	61	42953	0.93193	0.17569	ISY1-RAB43
ENSG00000104435	8	80513049	80588410	422	81	73919	0.93174	0.17574	STMN2
ENSG00000196616	4	100216121	100252558	196	51	75320	0.93152	0.17579	ADH1B
ENSG00000109466	4	166118770	166254308	696	89	63051	0.93134	0.17584	KLHL2
ENSG00000115993	2	202231930	202326302	382	53	64436	0.93127	0.17586	TRAK2
ENSG00000103042	16	58689013	58729008	278	46	72799	0.93066	0.17601	SLC38A7
ENSG00000121486	1	185077220	185136204	188	34	65815	0.93021	0.17613	TRMT1L
ENSG00000107738	10	73497316	73543255	328	79	68477	0.93022	0.17613	C10orf54
ENSG00000127578	16	669239	694116	154	35	59455	0.93016	0.17614	WFIKKN1
ENSG00000135454	12	58007193	58037138	150	34	57497	0.93015	0.17615	B4GALNT1
ENSG00000164151	5	5410777	5500347	389	65	62773	0.92973	0.17625	KIAA0947
ENSG00000143702	1	243277730	243428650	583	81	46522	0.92968	0.17627	CEP170
ENSG00000115520	2	198308147	198350032	147	39	46034	0.92966	0.17627	COQ10B
ENSG00000073417	15	85513671	85692376	987	92	74941	0.92967	0.17627	PDE8A
ENSG00000004534	3	49967440	50147478	697	72	64798	0.92959	0.17629	RBM6
ENSG00000173452	7	19748933	19823221	508	56	81013	0.92938	0.17635	TMEM196
ENSG00000177683	7	108184987	108220194	160	35	64127	0.92929	0.17637	THAP5
ENSG00000101638	18	44249081	44349220	645	140	74534	0.92922	0.17639	ST8SIA5
ENSG00000197457	20	62261061	62294780	218	47	75346	0.92907	0.17643	STMN3
ENSG00000179933	14	23553974	23579665	166	40	65451	0.92898	0.17645	C14orf119
ENSG00000139330	12	91434268	91461760	190	37	75454	0.92882	0.17649	KERA
ENSG00000073067	7	1012835	1039276	243	61	57976	0.92871	0.17652	CYP2W1
ENSG00000185670	11	62505791	62531660	110	23	44529	0.92817	0.17666	ZBTB3
ENSG00000205309	17	17196649	17260977	424	85	65680	0.92816	0.17666	NT5M
ENSG00000141977	19	16262179	16294336	177	30	69521	0.92817	0.17666	CIB3
ENSG00000171310	12	104839073	105165792	2307	293	65144	0.92743	0.17685	CHST11
ENSG00000100918	14	24631062	24659463	137	43	52709	0.92736	0.17687	REC8
ENSG00000196712	17	29411945	29719134	1204	65	49073	0.92711	0.17693	NF1
ENSG00000188906	12	40580546	40773087	1144	99	78679	0.9271	0.17694	LRRK2
ENSG00000161973	17	8623252	8658537	234	48	71598	0.92676	0.17702	CCDC42
ENSG00000174844	3	57317727	57540071	1406	87	74002	0.92662	0.17706	DNAH12
ENSG00000128805	10	49644077	49874310	1570	159	71000	0.92659	0.17707	ARHGAP22
ENSG00000111669	12	6966283	6990112	132	33	41184	0.92598	0.17723	TPI1
ENSG00000162992	2	182527815	182555603	132	30	55480	0.92582	0.17727	NEUROD1
ENSG00000149418	11	130019457	130090271	419	93	63788	0.92561	0.17733	ST14
ENSG00000125170	16	57495863	57531239	173	47	74973	0.92557	0.17733	DOK4
ENSG00000150760	10	128583978	129260781	3915	381	67352	0.92556	0.17734	DOCK1
ENSG00000172795	5	112302399	112366667	407	77	60082	0.92524	0.17742	DCP2
ENSG00000204922	11	62427745	62451159	94	24	50748	0.92478	0.17754	C11orf83
ENSG00000139537	12	49287893	49335623	194	20	87502	0.92465	0.17757	CCDC65
ENSG00000111300	12	112454500	112556826	320	52	53823	0.92415	0.1777	NAA25
ENSG00000105948	7	138808490	138886732	421	49	54913	0.924	0.17774	TTC26
ENSG00000123975	9	91916113	91941618	129	41	61871	0.92384	0.17779	CKS2
ENSG00000166595	16	66955959	66978326	52	22	64311	0.92375	0.17781	FAM96B
ENSG00000073614	12	379295	508620	802	88	59878	0.92341	0.1779	KDM5A
ENSG00000167969	16	2279396	2312301	159	43	54183	0.92301	0.178	ECI1
ENSG00000166347	18	71910530	71969251	539	77	55815	0.92294	0.17802	CYB5A
ENSG00000177453	5	43182173	43290952	669	113	55126	0.92282	0.17805	NIM1K
ENSG00000135083	5	159668659	159782403	760	125	56999	0.92282	0.17805	CCNJL
ENSG00000137074	9	32962604	33035166	542	40	72425	0.9228	0.17806	APTX
ENSG00000103642	15	63403999	63444260	275	43	69215	0.92279	0.17806	LACTB
ENSG00000215271	14	23731666	23778656	211	66	58149	0.92274	0.17807	HOMEZ
ENSG00000101624	18	12651832	12712776	328	45	67785	0.92266	0.17809	CEP76
ENSG00000184779	15	82811158	82834972	2	1	43861	0.92262	0.1781	RPS17
ENSG00000163798	2	27876338	27927840	207	37	33478	0.92246	0.17814	SLC4A1AP
ENSG00000267120	19	36220153	36246333	104	29	80493	0.92239	0.17816	AD000671.6
ENSG00000141150	17	34048668	34080540	168	57	67312	0.92237	0.17817	RASL10B
ENSG00000137876	15	55463004	55499265	250	31	81428	0.92229	0.17819	RSL24D1
ENSG00000186513	11	57947906	57968990	102	24	69099	0.92222	0.17821	OR9Q2
ENSG00000005156	17	33297513	33342083	159	40	43759	0.92219	0.17822	LIG3
ENSG00000160185	21	43814008	43877791	547	88	71009	0.92213	0.17823	UBASH3A
ENSG00000001617	3	50182478	50236508	190	43	65752	0.92179	0.17832	SEMA3F
ENSG00000187726	11	73651364	73691411	289	54	57827	0.92132	0.17844	DNAJB13
ENSG00000176782	8	7683993	7708764	4	2	61341	0.92105	0.17851	DEFB104A
ENSG00000139629	12	51735031	51796651	337	96	60674	0.92092	0.17855	GALNT6
ENSG00000229676	19	22807126	22860472	577	26	73448	0.92071	0.1786	ZNF492
ENSG00000071994	6	170874383	170903780	134	28	64942	0.92033	0.1787	PDCD2
ENSG00000188277	15	41052159	41074643	122	22	47027	0.92004	0.17878	C15orf62
ENSG00000135912	2	219565568	219630139	336	38	55483	0.91988	0.17882	TTLL4
ENSG00000256950	12	122316715	122369376	265	48	73358	0.91983	0.17883	RP11-87C12.2
ENSG00000243772	19	55239980	55305776	450	39	57007	0.91982	0.17883	KIR2DL3
ENSG00000122912	10	70227756	70297231	556	68	67289	0.91968	0.17887	SLC25A16
ENSG00000241644	7	30727601	30807218	619	139	56008	0.91964	0.17888	INMT
ENSG00000197557	2	178467720	178493694	202	34	80145	0.91943	0.17893	TTC30A
ENSG00000000419	20	49541404	49585092	175	50	51041	0.91925	0.17898	DPM1
ENSG00000113231	5	76496274	76735632	1267	155	74376	0.91909	0.17903	PDE8B
ENSG00000198077	19	41371344	41398657	301	38	79189	0.91908	0.17903	CYP2A7
ENSG00000147573	8	67029131	67097720	353	49	61683	0.91903	0.17904	TRIM55
ENSG00000155816	1	240167648	240648489	3655	319	64833	0.91892	0.17907	FMN2
ENSG00000178952	16	28843732	28867729	95	18	63249	0.91862	0.17915	TUFM
ENSG00000243284	1	159814106	159842447	187	50	67716	0.91851	0.17918	VSIG8
ENSG00000124302	19	34102861	34274414	1214	193	62923	0.9182	0.17926	CHST8
ENSG00000070785	1	45306450	45462282	828	68	67197	0.91787	0.17934	EIF2B3
ENSG00000136826	9	110237133	110262763	134	35	60665	0.91788	0.17934	KLF4
ENSG00000162490	1	11741786	11795914	380	104	56146	0.91766	0.1794	DRAXIN
ENSG00000149531	20	29601857	29644010	153	18	62026	0.91765	0.1794	FRG1B
ENSG00000196171	1	158659369	158680486	175	35	41950	0.91713	0.17954	OR6K2
ENSG00000076242	3	37024823	37117380	424	58	57249	0.91711	0.17954	MLH1
ENSG00000262601	16	85194882	85228969	294	78	63081	0.917	0.17957	CTC-786C10.1
ENSG00000154099	16	84168865	84222373	485	86	64734	0.91687	0.1796	DNAAF1
ENSG00000119938	10	93378199	93402811	146	29	48848	0.91686	0.17961	PPP1R3C
ENSG00000050405	12	50559571	50687329	498	67	51722	0.91684	0.17961	LIMA1
ENSG00000075975	3	12588513	12635212	256	47	62081	0.91643	0.17972	MKRN2
ENSG00000004142	17	26663659	26694545	163	14	43188	0.91614	0.1798	POLDIP2
ENSG00000266958	19	45680646	45730191	429	87	69267	0.91582	0.17988	AC006126.3
ENSG00000090581	16	1391924	1423352	177	51	58280	0.91527	0.18003	GNPTG
ENSG00000172000	19	2857333	2888515	299	55	57145	0.91502	0.18009	ZNF556
ENSG00000152558	11	102257063	102351115	423	76	65225	0.91498	0.1801	TMEM123
ENSG00000198399	2	24415733	24593583	658	47	81005	0.9149	0.18012	ITSN2
ENSG00000090554	19	49967464	49999488	245	47	49116	0.91475	0.18016	FLT3LG
ENSG00000237247	19	7020589	7043022	41	10	52389	0.91419	0.18031	MBD3L5
ENSG00000171462	6	43408090	43434370	124	39	56663	0.91406	0.18034	DLK2
ENSG00000225921	6	13605559	13642971	184	37	47348	0.91382	0.18041	NOL7
ENSG00000120860	12	102396705	102465927	269	55	73455	0.91377	0.18042	CCDC53
ENSG00000268662	1	186354123	186375908	104	31	56718	0.91372	0.18043	AL596220.1
ENSG00000072786	5	171459077	171625390	1352	145	62929	0.91349	0.18049	STK10
ENSG00000091536	17	18002020	18093116	425	89	59326	0.91299	0.18063	MYO15A
ENSG00000105464	19	48888132	48958188	373	87	65105	0.91296	0.18063	GRIN2D
ENSG00000132821	20	36521499	36583752	407	92	60332	0.91293	0.18064	VSTM2L
ENSG00000069122	6	46810249	46932680	794	120	70544	0.91278	0.18068	GPR116
ENSG00000187173	1	152660840	152681918	148	30	67115	0.91273	0.18069	LCE2A
ENSG00000215621	17	79770293	79794533	126	27	54866	0.91275	0.18069	AC174470.1
ENSG00000105852	7	94979256	95035680	365	50	45453	0.91266	0.18071	PON3
ENSG00000186205	1	220950101	220997735	399	55	53313	0.91251	0.18075	2001-03-01
ENSG00000051620	6	138714668	138753334	247	48	51927	0.91245	0.18077	HEBP2
ENSG00000132749	11	68464908	68529032	230	39	60347	0.91234	0.18079	MTL5
ENSG00000106617	7	151243197	151584210	2760	325	60772	0.9122	0.18083	PRKAG2
ENSG00000221852	17	39172278	39193454	198	38	57132	0.91222	0.18083	KRTAP1-5
ENSG00000242631	9	109675630	109696455	69	30	68091	0.91216	0.18084	RP11-508N12.4
ENSG00000171992	5	149970642	150048782	509	115	50766	0.91201	0.18088	SYNPO
ENSG00000179833	2	64848755	64988139	621	101	58930	0.91197	0.18089	SERTAD2
ENSG00000175170	20	25734102	25858861	406	55	47698	0.91185	0.18092	FAM182B
ENSG00000159588	1	46075716	46099729	110	17	73747	0.91155	0.181	CCDC17
ENSG00000272647	7	99146291	99215433	278	62	53994	0.91129	0.18107	GS1-259H13.10
ENSG00000167077	22	42085503	42205460	632	64	55848	0.91113	0.18111	MEI1
ENSG00000186638	9	34242379	34339198	406	57	68868	0.91112	0.18112	KIF24
ENSG00000183281	2	87219682	87258975	20	8	48649	0.91094	0.18116	PLGLB1
ENSG00000181638	8	144318991	144354875	245	34	60778	0.91094	0.18116	ZFP41
ENSG00000142661	1	24372525	24448665	562	96	67500	0.91093	0.18117	MYOM3
ENSG00000175866	17	78998948	79101232	852	166	69049	0.9107	0.18123	BAIAP2
ENSG00000179294	17	36817961	36841187	92	31	53966	0.91035	0.18132	C17orf96
ENSG00000204640	2	101076944	101109742	290	28	87610	0.9103	0.18133	NMS
ENSG00000163106	4	95209686	95274027	478	51	47193	0.91013	0.18138	HPGDS
ENSG00000156475	5	145957936	146474347	2840	274	56951	0.90992	0.18143	PPP2R2B
ENSG00000268367	12	57800198	57820536	67	25	50623	0.90987	0.18145	AC126614.1
ENSG00000215277	14	23644525	23752686	808	113	60865	0.90982	0.18146	C14orf164
ENSG00000018280	2	219236752	219271617	186	64	53302	0.90964	0.18151	SLC11A1
ENSG00000258744	14	24960800	24987894	232	29	64342	0.90958	0.18152	RP11-80A15.1
ENSG00000204887	17	39175949	39196356	193	36	57110	0.90942	0.18156	KRTAP1-4
ENSG00000136114	13	52941305	52990629	315	39	59164	0.9094	0.18157	THSD1
ENSG00000125534	20	62142077	62163559	210	46	62626	0.90924	0.18161	PPDPF
ENSG00000172531	11	67155654	67198654	157	34	59221	0.90883	0.18172	PPP1CA
ENSG00000100867	14	24089324	24124848	245	41	40219	0.90853	0.1818	DHRS2
ENSG00000099783	19	8499651	8563998	413	64	61418	0.9084	0.18183	HNRNPM
ENSG00000156284	21	31576324	31598391	135	45	62668	0.90838	0.18184	CLDN8
ENSG00000186119	11	55577086	55598073	135	29	67292	0.90828	0.18187	OR5D18
ENSG00000188716	10	76787594	76828272	212	50	56020	0.90791	0.18196	DUPD1
ENSG00000175155	17	57399050	57489090	474	95	57056	0.90716	0.18216	YPEL2
ENSG00000136098	13	52696775	52743996	236	48	67889	0.90705	0.18219	NEK3
ENSG00000124635	6	27083676	27110541	147	26	46231	0.90703	0.1822	HIST1H2BJ
ENSG00000172594	6	123100315	123140865	233	68	60323	0.90689	0.18223	SMPDL3A
ENSG00000104888	19	49922658	49955617	169	49	57699	0.90692	0.18223	SLC17A7
ENSG00000049192	5	64434563	64787747	1776	176	66219	0.90686	0.18224	ADAMTS6
ENSG00000179820	19	54359477	54389691	177	40	43605	0.90685	0.18224	MYADM
ENSG00000184208	22	42074943	42104140	164	28	41629	0.90653	0.18233	C22orf46
ENSG00000067533	1	218448629	218521325	375	54	50645	0.90647	0.18234	RRP15
ENSG00000107625	10	70651034	70716603	358	59	69094	0.90641	0.18236	DDX50
ENSG00000064703	1	112287867	112320638	212	37	73967	0.90606	0.18245	DDX20
ENSG00000005844	16	30473979	30544506	258	72	62093	0.90608	0.18245	ITGAL
ENSG00000140992	16	2577965	2663189	235	27	25376	0.90591	0.18249	PDPK1
ENSG00000115808	2	37060783	37203615	818	98	63490	0.90581	0.18252	STRN
ENSG00000188573	5	167946121	167967639	140	27	75078	0.90579	0.18252	FBLL1
ENSG00000138041	2	55764428	55856015	403	56	88854	0.90575	0.18253	SMEK2
ENSG00000104835	19	39395906	39450495	313	55	65559	0.90542	0.18262	SARS2
ENSG00000269547	19	39396044	39450495	313	55	65559	0.90542	0.18262	CTC-360G5.8
ENSG00000189280	1	35210648	35234113	180	53	55403	0.90541	0.18263	GJB5
ENSG00000124104	20	44452449	44481914	174	43	60572	0.90474	0.1828	SNX21
ENSG00000160318	19	51860352	51882257	200	53	53965	0.90462	0.18283	CLDND2
ENSG00000262180	1	186359704	186380587	96	31	58065	0.90458	0.18284	OCLM
ENSG00000129270	17	34073268	34132711	285	49	67944	0.90446	0.18288	MMP28
ENSG00000135241	7	108100866	108220110	583	75	72533	0.90422	0.18294	PNPLA8
ENSG00000131711	5	71393061	71515395	583	144	62584	0.90419	0.18295	MAP1B
ENSG00000106066	7	29024847	29245067	1383	190	72599	0.90411	0.18297	CPVL
ENSG00000150471	4	62056976	62954053	4708	359	59185	0.90381	0.18305	LPHN3
ENSG00000188191	7	578834	777287	1557	186	47457	0.90375	0.18306	PRKAR1B
ENSG00000153815	16	81468775	81755367	2186	286	70122	0.90376	0.18306	CMIP
ENSG00000108239	10	96152261	96305687	679	79	54459	0.90329	0.18319	TBC1D12
ENSG00000119650	14	76358479	76560928	1081	122	58885	0.90325	0.1832	IFT43
ENSG00000163171	2	37859032	37975611	822	135	71682	0.90295	0.18328	CDC42EP3
ENSG00000165629	10	7820092	7859778	259	48	69309	0.90282	0.18331	ATP5C1
ENSG00000079112	8	95129399	95239531	667	114	68457	0.90255	0.18338	CDH17
ENSG00000175336	12	56744353	56766607	61	15	46157	0.90247	0.1834	APOF
ENSG00000185324	16	89737145	89772772	289	58	63382	0.9023	0.18345	CDK10
ENSG00000173535	8	22931868	22984950	334	78	61172	0.9021	0.1835	TNFRSF10C
ENSG00000188257	1	20291925	20316932	198	61	63078	0.90199	0.18353	PLA2G2A
ENSG00000145649	5	54388476	54416080	129	26	54742	0.90176	0.18359	GZMA
ENSG00000196504	2	153498107	153584511	466	72	61053	0.90087	0.18383	PRPF40A
ENSG00000171444	5	112347796	112834527	3450	187	76552	0.90079	0.18385	MCC
ENSG00000121775	1	32527632	32578467	176	38	50335	0.90077	0.18386	TMEM39B
ENSG00000179979	4	1375340	1399780	149	37	60387	0.90063	0.18389	CRIPAK
ENSG00000120262	6	151805165	151952328	1121	121	71892	0.9004	0.18395	CCDC170
ENSG00000144354	2	174209548	174243725	212	46	74965	0.90023	0.184	CDCA7
ENSG00000162129	11	71993469	72155692	655	92	56036	0.90005	0.18405	CLPB
ENSG00000103253	16	766936	795525	225	46	48564	0.89979	0.18412	HAGHL
ENSG00000113558	5	133474633	133522729	266	36	46618	0.89965	0.18415	SKP1
ENSG00000154122	5	14694910	14881887	1115	157	60583	0.89953	0.18419	ANKH
ENSG00000090238	16	30093635	30118236	86	38	44857	0.89953	0.18419	YPEL3
ENSG00000261740	16	29444551	29475972	3	2	48292	0.89921	0.18427	RP11-345J4.5
ENSG00000196268	19	21569921	21620375	329	48	66509	0.89894	0.18434	ZNF493
ENSG00000151881	5	43434354	43493995	297	40	62125	0.89867	0.18441	C5orf28
ENSG00000151657	10	7782925	7839990	387	79	66255	0.89846	0.18447	KIN
ENSG00000221923	19	52863170	52899048	315	53	70088	0.89823	0.18453	ZNF880
ENSG00000186081	12	52898359	52924471	273	39	58070	0.89793	0.18461	KRT5
ENSG00000136274	7	45110037	45138513	179	35	81685	0.89791	0.18462	NACAD
ENSG00000116981	1	40114793	40147710	185	52	62485	0.89755	0.18471	NT5C1A
ENSG00000166166	14	103985521	104013410	151	37	65780	0.89748	0.18473	TRMT61A
ENSG00000167637	19	44321444	44363307	322	41	71275	0.89732	0.18477	ZNF283
ENSG00000136883	9	116838406	116871507	235	48	75829	0.89717	0.18481	KIF12
ENSG00000184761	2	131286668	131317456	3	1	30221	0.89711	0.18483	AC013269.5
ENSG00000124208	20	48687661	48780174	512	76	56431	0.8971	0.18483	TMEM189-UBE2V1
ENSG00000240849	20	48687663	48780335	512	76	56431	0.8971	0.18483	TMEM189
ENSG00000177468	6	137803336	137825531	132	41	76816	0.89702	0.18485	OLIG3
ENSG00000130368	6	160317974	160339108	104	32	67471	0.897	0.18486	MAS1
ENSG00000187862	1	156539519	156566562	214	29	60075	0.89684	0.1849	TTC24
ENSG00000106443	7	11003499	11219250	1413	95	55244	0.89627	0.18506	PHF14
ENSG00000127445	19	9935933	9970358	154	46	55018	0.89608	0.18511	PIN1
ENSG00000163867	1	35439523	35507569	346	44	45241	0.89589	0.18516	ZMYM6
ENSG00000196470	16	48380275	48492313	540	94	46936	0.89582	0.18517	SIAH1
ENSG00000081041	4	74952752	74975010	59	25	52942	0.89575	0.18519	CXCL2
ENSG00000109062	17	72734791	72775492	200	48	58460	0.89565	0.18522	SLC9A3R1
ENSG00000133895	11	64560982	64588766	143	49	44975	0.89554	0.18525	MEN1
ENSG00000167601	19	41715108	41777671	350	71	61205	0.89545	0.18527	AXL
ENSG00000177476	1	247758856	247779838	163	33	45641	0.89541	0.18528	OR2G3
ENSG00000100418	22	41984032	42027100	226	36	34883	0.89475	0.18546	DESI1
ENSG00000122390	16	3483611	3546963	571	89	64317	0.89458	0.18551	NAA60
ENSG00000142233	19	49154664	49186338	149	43	60497	0.89457	0.18551	NTN5
ENSG00000268098	21	37392368	37427818	187	33	71943	0.89451	0.18553	AP000688.1
ENSG00000105664	19	18883583	18912123	146	49	53996	0.8944	0.18555	COMP
ENSG00000272896	9	139675831	139705047	214	33	64001	0.89439	0.18556	RP11-216L13.17
ENSG00000213199	7	150735379	150759843	111	43	60423	0.89435	0.18557	ASIC3
ENSG00000120215	9	5880802	5920606	198	48	61305	0.89425	0.1856	MLANA
ENSG00000128595	7	128369346	128421861	279	50	67825	0.89417	0.18561	CALU
ENSG00000181513	17	43199967	43231548	161	50	55953	0.8942	0.18561	ACBD4
ENSG00000020577	14	55023815	55270033	1356	254	66102	0.89389	0.18569	SAMD4A
ENSG00000100429	22	50673612	50699834	205	42	57306	0.89388	0.18569	HDAC10
ENSG00000168386	3	99538985	99843357	1362	79	47028	0.89366	0.18575	FILIP1L
ENSG00000188107	6	64419876	66427118	13368	451	62811	0.89341	0.18582	EYS
ENSG00000148737	10	114700009	114937437	1127	178	62433	0.89308	0.18591	TCF7L2
ENSG00000182824	22	18711427	18755407	11	3	50289	0.89289	0.18596	AC008132.1
ENSG00000100003	22	30782846	30831305	220	46	78007	0.89269	0.18601	SEC14L2
ENSG00000099785	19	8468154	8513901	287	65	72175	0.89251	0.18606	2002-03-01
ENSG00000237388	11	48500269	48521332	159	29	60140	0.89245	0.18607	OR4A47
ENSG00000205339	11	9396169	9479673	427	69	54482	0.89228	0.18612	IPO7
ENSG00000262484	19	39389620	39412798	110	29	72459	0.89209	0.18617	CCER2
ENSG00000187957	2	230212345	230589274	2782	270	67068	0.89178	0.18626	DNER
ENSG00000189433	1	35215342	35239325	181	46	56162	0.89168	0.18628	GJB4
ENSG00000054654	14	64309683	64703165	1978	173	69511	0.89168	0.18628	SYNE2
ENSG00000186393	17	38912490	38938414	144	35	63529	0.89161	0.1863	KRT26
ENSG00000071054	2	102303312	102521149	928	114	55591	0.89142	0.18635	MAP4K4
ENSG00000162627	1	99117236	99236056	666	66	74322	0.8914	0.18636	SNX7
ENSG00000179930	1	182013705	182040847	133	26	72356	0.89087	0.1865	ZNF648
ENSG00000121335	12	11534476	11663975	1013	77	64068	0.89081	0.18651	PRB2
ENSG00000146007	5	140068265	140096248	113	19	63887	0.89079	0.18652	ZMAT2
ENSG00000157540	21	38728092	38899753	883	93	66094	0.89044	0.18661	DYRK1A
ENSG00000179593	17	7932335	7962452	242	58	72240	0.89043	0.18662	ALOX15B
ENSG00000141349	17	42138103	42163709	114	40	48195	0.89043	0.18662	G6PC3
ENSG00000117280	1	205727114	205754588	146	30	83524	0.8903	0.18665	RAB7L1
ENSG00000171681	12	14508610	14661697	720	85	66249	0.89021	0.18668	ATF7IP
ENSG00000151320	14	32788479	33310567	3472	335	66436	0.88986	0.18677	AKAP6
ENSG00000138696	4	95669119	96089599	2538	178	71288	0.88967	0.18682	BMPR1B
ENSG00000213865	8	67569850	67607799	151	35	47136	0.88961	0.18684	C8orf44
ENSG00000162669	1	91716323	91880426	787	80	62958	0.88948	0.18687	HFM1
ENSG00000185306	12	64650217	64794972	765	83	69585	0.88944	0.18688	C12orf56
ENSG00000134571	11	47342957	47384253	206	53	69421	0.88912	0.18697	MYBPC3
ENSG00000091592	17	5392747	5532744	1187	88	72553	0.88909	0.18698	NLRP1
ENSG00000156869	1	100164259	100242187	447	34	80424	0.88892	0.18702	FRRS1
ENSG00000267534	19	10324520	10351948	135	43	61084	0.88888	0.18703	S1PR2
ENSG00000171456	20	30936155	31037122	355	50	52193	0.88881	0.18705	ASXL1
ENSG00000164983	8	125314231	125394933	421	63	64884	0.8888	0.18706	TMEM65
ENSG00000137501	11	85395267	85532184	565	71	74239	0.88838	0.18717	SYTL2
ENSG00000125375	14	50769044	50812276	313	43	54797	0.88769	0.18735	ATP5S
ENSG00000198160	1	67380578	67464302	314	42	76681	0.88737	0.18744	MIER1
ENSG00000124507	6	34423916	34513006	531	109	54648	0.88704	0.18753	PACSIN1
ENSG00000181790	8	143520791	143636370	703	158	51603	0.88701	0.18754	BAI1
ENSG00000182568	3	18376879	18497080	548	116	60395	0.88681	0.18759	SATB1
ENSG00000167118	9	131123598	131163015	159	45	56253	0.88679	0.1876	URM1
ENSG00000103888	15	81061684	81254117	1137	186	55625	0.88676	0.1876	KIAA1199
ENSG00000112365	6	109773797	109814440	214	47	57498	0.88672	0.18762	ZBTB24
ENSG00000112079	6	36451669	36525247	451	56	64406	0.88655	0.18766	STK38
ENSG00000185215	14	103579779	103613776	229	46	57982	0.88654	0.18766	TNFAIP2
ENSG00000126461	19	50135382	50171899	124	41	57529	0.88597	0.18782	SCAF1
ENSG00000102452	13	101696130	102078843	2727	246	67524	0.88588	0.18784	NALCN
ENSG00000232866	9	43125095	43145514	1	1	43861	0.88566	0.1879	AL513478.1
ENSG00000196644	1	145873868	145934373	2	1	43861	0.88542	0.18796	GPR89C
ENSG00000117543	1	101445179	101501644	224	37	46168	0.88541	0.18797	DPH5
ENSG00000177752	4	44614086	44690573	576	56	68641	0.88542	0.18797	YIPF7
ENSG00000077943	10	15545948	15772124	1535	148	62677	0.88526	0.18801	ITGA8
ENSG00000161031	19	15569456	15619767	277	62	61676	0.88471	0.18816	PGLYRP2
ENSG00000198055	5	176820205	176879902	245	74	49683	0.88467	0.18817	GRK6
ENSG00000155111	6	110921181	111147161	1052	88	60067	0.88427	0.18828	CDK19
ENSG00000149527	1	2347419	2446969	732	166	58669	0.88418	0.1883	PLCH2
ENSG00000134640	11	92692886	92728232	155	32	81860	0.88407	0.18833	MTNR1B
ENSG00000180938	8	125975540	126001631	141	17	75414	0.88396	0.18836	ZNF572
ENSG00000011304	19	787075	822327	372	84	52493	0.88391	0.18837	PTBP1
ENSG00000268635	11	77174416	77198074	110	32	68795	0.8839	0.18838	DKFZP434E1119
ENSG00000179023	1	18797424	18822478	194	40	78979	0.88364	0.18845	KLHDC7A
ENSG00000151117	11	18704669	18736332	188	59	71179	0.88348	0.18849	TMEM86A
ENSG00000203867	10	112394155	112609227	1412	189	68316	0.88333	0.18853	RBM20
ENSG00000103066	16	68269207	68304961	155	34	65837	0.88306	0.1886	PLA2G15
ENSG00000139146	12	31423518	31489992	301	41	35853	0.883	0.18862	FAM60A
ENSG00000011243	19	15480859	15539952	203	39	55841	0.88293	0.18864	AKAP8L
ENSG00000083799	16	50765961	50845846	367	59	53640	0.88288	0.18865	CYLD
ENSG00000142606	1	2512078	2574481	377	39	69713	0.88253	0.18874	MMEL1
ENSG00000164466	5	174894065	174966745	533	73	70162	0.88234	0.1888	SFXN1
ENSG00000092148	14	31559318	31687010	567	95	43867	0.88217	0.18884	HECTD1
ENSG00000196873	9	70846397	70924929	7	4	68815	0.88204	0.18888	CBWD3
ENSG00000165490	11	82601017	82679319	362	57	69920	0.88202	0.18888	C11orf82
ENSG00000169629	2	113117669	113202065	120	38	45146	0.88195	0.1889	RGPD8
ENSG00000116406	1	184649365	184734047	314	53	65055	0.88182	0.18894	EDEM3
ENSG00000064115	12	27116128	27177367	275	68	79235	0.8818	0.18894	TM7SF3
ENSG00000197702	11	12388732	12562348	1154	156	63459	0.88142	0.18905	PARVA
ENSG00000132297	8	133063733	133133406	599	105	68327	0.88123	0.1891	HHLA1
ENSG00000136842	9	100253462	100374030	592	117	64046	0.88081	0.18921	TMOD1
ENSG00000111537	12	68538548	68563527	171	32	61480	0.88041	0.18932	IFNG
ENSG00000163159	1	151132463	151177797	185	40	38613	0.88034	0.18934	VPS72
ENSG00000064300	17	47562655	47602379	232	78	65593	0.88029	0.18935	NGFR
ENSG00000140474	15	75118457	75145687	95	29	62452	0.88022	0.18937	ULK3
ENSG00000198890	1	107589267	107611916	140	21	37747	0.88	0.18943	PRMT6
ENSG00000168398	14	96661016	96720666	438	109	67652	0.87975	0.1895	BDKRB2
ENSG00000171495	5	40988119	41081444	681	99	78557	0.87968	0.18952	MROH2B
ENSG00000205029	11	55596228	55617214	151	32	63955	0.87923	0.18964	OR5D16
ENSG00000214113	6	5092827	5271172	1330	114	66988	0.87915	0.18966	LYRM4
ENSG00000128394	22	39426609	39459915	239	47	43844	0.8788	0.18976	APOBEC3F
ENSG00000135916	2	231719354	231753963	256	60	80949	0.87866	0.18979	ITM2C
ENSG00000163738	4	74969891	75178816	866	110	47351	0.8785	0.18984	MTHFD2L
ENSG00000175334	11	65759550	65781620	143	28	74961	0.87832	0.18988	BANF1
ENSG00000171532	17	37749789	37776030	118	33	53434	0.87799	0.18998	NEUROD2
ENSG00000261915	17	7205980	7232493	135	36	58125	0.87741	0.19013	RP11-542C16.2
ENSG00000141503	17	4726683	4811356	475	72	68662	0.87736	0.19015	MINK1
ENSG00000133392	16	15787029	15960890	1297	156	69639	0.87682	0.19029	MYH11
ENSG00000124374	2	71399869	71464213	379	52	93760	0.87672	0.19032	PAIP2B
ENSG00000100836	14	23780498	23805394	117	40	53698	0.87665	0.19034	PABPN1
ENSG00000121207	4	155538097	155684270	561	71	63953	0.87656	0.19036	LRAT
ENSG00000033627	17	40600862	40684629	333	62	55156	0.87658	0.19036	ATP6V0A1
ENSG00000264194	17	10038831	10060277	176	51	83355	0.87655	0.19037	AC000003.2
ENSG00000185112	3	194396622	194419762	159	36	81581	0.87641	0.1904	FAM43A
ENSG00000129473	14	23757999	23790968	140	50	55114	0.87638	0.19041	BCL2L2
ENSG00000173726	1	235262651	235302251	161	29	61366	0.87629	0.19044	TOMM20
ENSG00000236287	11	10823621	10890343	421	65	62011	0.87579	0.19057	ZBED5
ENSG00000186998	22	29591840	29665586	460	93	67588	0.8758	0.19057	EMID1
ENSG00000177414	1	64659310	64743051	477	66	65143	0.87569	0.1906	UBE2U
ENSG00000153976	17	13389006	13515244	1000	163	68585	0.87551	0.19065	HS3ST3A1
ENSG00000164941	8	95815539	95903974	477	63	74890	0.87524	0.19072	INTS8
ENSG00000147437	8	25266776	25292170	92	21	58274	0.87518	0.19074	GNRH1
ENSG00000163638	3	64491333	64683676	1283	147	58770	0.87514	0.19075	ADAMTS9
ENSG00000135486	12	54663977	54690872	100	27	40248	0.87496	0.1908	HNRNPA1
ENSG00000110169	11	6442279	6473847	178	41	51010	0.87468	0.19087	HPX
ENSG00000115718	2	128166003	128196822	183	42	66392	0.87446	0.19093	PROC
ENSG00000132481	17	73860242	73884656	152	32	64153	0.87438	0.19096	TRIM47
ENSG00000099308	19	18198603	18272502	434	67	75173	0.87437	0.19096	MAST3
ENSG00000198952	1	156209015	156262620	233	40	65058	0.87366	0.19115	SMG5
ENSG00000137221	6	43435261	43484294	239	44	57069	0.87366	0.19115	TJAP1
ENSG00000186063	1	222831355	222896552	210	43	67485	0.8736	0.19117	AIDA
ENSG00000116001	2	70426576	70485792	306	40	53999	0.8736	0.19117	TIA1
ENSG00000214597	8	145565878	145588574	136	41	46583	0.87342	0.19122	TMEM249
ENSG00000167741	17	4450222	4474113	152	56	61820	0.87327	0.19126	GGT6
ENSG00000133315	11	63756030	63943578	874	167	65146	0.87296	0.19134	MACROD1
ENSG00000149177	11	47992113	48199670	989	112	57138	0.87295	0.19135	PTPRJ
ENSG00000187094	3	42289317	42317699	151	45	57452	0.87283	0.19138	CCK
ENSG00000162526	1	32807122	32839913	114	31	29862	0.8726	0.19144	TSSK3
ENSG00000108375	17	56419861	56504956	306	69	66688	0.8726	0.19144	RNF43
ENSG00000186710	12	113577663	113607081	165	30	58224	0.87254	0.19146	CCDC42B
ENSG00000146278	6	89780470	89804879	148	29	65706	0.87239	0.1915	PNRC1
ENSG00000155918	6	150329470	150356668	337	58	40667	0.87216	0.19156	RAET1L
ENSG00000267901	14	71673031	71693462	132	32	75215	0.87215	0.19156	AC004817.1
ENSG00000167103	9	130673158	130703076	152	36	50715	0.87203	0.19159	PIP5KL1
ENSG00000115107	2	119971384	120033228	494	105	66730	0.87201	0.1916	STEAP3
ENSG00000178163	4	10431498	10469034	205	52	59679	0.87194	0.19162	ZNF518B
ENSG00000129472	14	21917179	21955132	210	43	64868	0.87175	0.19167	RAB2B
ENSG00000158315	1	39341479	39417471	510	87	66952	0.87165	0.1917	RHBDL2
ENSG00000185924	17	1827971	1938639	823	150	67220	0.87142	0.19176	RTN4RL1
ENSG00000106244	7	98979671	99016452	167	42	56421	0.87071	0.19196	PDAP1
ENSG00000187272	17	39384297	39405256	173	19	59538	0.87061	0.19198	KRTAP9-8
ENSG00000164509	5	55137207	55228678	425	77	72156	0.87049	0.19202	IL31RA
ENSG00000198355	22	50344161	50367728	202	64	43096	0.87028	0.19207	PIM3
ENSG00000260300	16	83931738	83995058	732	112	64178	0.87019	0.1921	RP11-505K9.4
ENSG00000171843	9	20331663	20632542	1461	199	51086	0.86973	0.19222	MLLT3
ENSG00000162753	1	173459603	173582233	681	70	58518	0.86947	0.1923	SLC9C2
ENSG00000145919	5	173024517	173053663	147	27	78307	0.86906	0.19241	BOD1
ENSG00000149948	12	66207911	66370075	606	108	64388	0.86891	0.19245	HMGA2
ENSG00000198453	19	37397231	37499602	727	49	81247	0.86886	0.19246	ZNF568
ENSG00000197728	12	56425637	56448116	74	20	59535	0.86879	0.19248	RPS26
ENSG00000159733	4	2261309	2430390	1365	183	67117	0.86868	0.19251	ZFYVE28
ENSG00000128802	10	48403092	48426853	135	28	50492	0.86863	0.19253	GDF2
ENSG00000186452	12	51226703	51291667	303	38	74567	0.8683	0.19261	TMPRSS12
ENSG00000172780	3	128796412	128851644	200	41	43133	0.86812	0.19266	RAB43
ENSG00000112273	6	22559678	22581892	150	36	76684	0.86793	0.19272	HDGFL1
ENSG00000189051	17	8284022	8311144	159	53	58219	0.86776	0.19276	RNF222
ENSG00000167615	19	54950065	54983217	274	47	70334	0.86711	0.19294	LENG8
ENSG00000133067	1	202153029	202298909	727	115	67217	0.86688	0.193	LGR6
ENSG00000182103	11	82433053	82454906	116	31	65077	0.86685	0.19301	FAM181B
ENSG00000198466	19	58351225	58386480	251	48	61293	0.86676	0.19304	ZNF587
ENSG00000268040	21	47337679	47362477	185	34	59758	0.86666	0.19306	PRED62
ENSG00000177917	2	153564407	153627767	327	69	65012	0.86658	0.19309	ARL6IP6
ENSG00000162004	16	762582	786954	198	41	51738	0.8665	0.19311	CCDC78
ENSG00000197846	6	26189748	26210942	187	26	80887	0.86634	0.19315	HIST1H2BF
ENSG00000083290	17	19664142	19781249	582	73	47174	0.86632	0.19316	ULK2
ENSG00000167230	17	35722928	35759662	173	62	48616	0.86633	0.19316	C17orf78
ENSG00000133065	1	205748221	205792876	198	44	81871	0.86629	0.19317	SLC41A1
ENSG00000213995	13	111257881	111302340	403	60	60048	0.86623	0.19318	CARKD
ENSG00000124900	11	55640773	55669286	219	24	78490	0.86614	0.19321	TRIM51
ENSG00000141522	17	79815597	79839282	122	23	55416	0.86601	0.19324	ARHGDIA
ENSG00000158286	1	6255535	6291359	212	48	56695	0.86588	0.19328	RNF207
ENSG00000196993	16	28753108	28794128	35	10	42251	0.8658	0.1933	NPIPB9
ENSG00000167754	19	51436559	51466349	244	59	70081	0.86579	0.1933	KLK5
ENSG00000100285	22	29866219	29897379	182	46	54612	0.86565	0.19334	NEFH
ENSG00000183559	10	124447225	124469338	140	38	64582	0.86545	0.1934	C10orf120
ENSG00000255112	18	11841395	11864448	129	31	65495	0.86504	0.19351	CHMP1B
ENSG00000165406	10	45940035	46100354	891	57	77632	0.86487	0.19356	2008-03-01
ENSG00000167614	19	54916393	54958080	378	81	60690	0.8647	0.1936	TTYH1
ENSG00000120051	10	106103522	106224848	664	121	48119	0.8645	0.19366	CCDC147
ENSG00000104237	8	55518627	55553394	167	35	60708	0.86358	0.19391	RP1
ENSG00000198917	9	131571930	131602100	164	27	66950	0.86354	0.19392	C9orf114
ENSG00000114812	3	42520791	42589059	400	97	60108	0.86342	0.19395	VIPR1
ENSG00000184032	21	31997555	32017938	80	22	55938	0.86334	0.19397	KRTAP20-2
ENSG00000196337	19	49547531	49572117	208	51	57404	0.863	0.19407	CGB7
ENSG00000187783	10	45396648	45442450	295	65	62804	0.8628	0.19412	TMEM72
ENSG00000236311	10	102839078	102900883	361	71	68719	0.86282	0.19412	TLX1NB
ENSG00000172493	4	87846154	88072206	1172	109	62240	0.8625	0.19421	AFF1
ENSG00000079432	19	42762689	42809949	124	25	55962	0.86225	0.19427	CIC
ENSG00000183888	1	16320731	16345302	255	37	82427	0.86211	0.19431	C1orf64
ENSG00000173120	11	66876740	67035558	431	67	52962	0.86211	0.19431	KDM2A
ENSG00000196628	18	52879562	53342018	1519	177	68924	0.86207	0.19432	TCF4
ENSG00000157873	1	2477078	2506821	213	44	50996	0.86198	0.19435	TNFRSF14
ENSG00000266173	17	61770192	61829330	337	54	51275	0.86172	0.19442	STRADA
ENSG00000180424	20	30018322	30048060	137	28	72764	0.86148	0.19449	DEFB123
ENSG00000267368	7	102267472	102293238	13	7	43247	0.86141	0.1945	UPK3BL
ENSG00000196781	9	84188598	84314220	839	198	68185	0.86143	0.1945	TLE1
ENSG00000124496	6	42182669	42429789	1480	207	54579	0.8614	0.19451	TRERF1
ENSG00000144406	2	210626717	210874024	1178	97	57434	0.86123	0.19456	UNC80
ENSG00000124217	20	49565363	49587820	99	36	51792	0.86112	0.19459	MOCS3
ENSG00000100276	22	29698922	29725668	106	37	55699	0.86094	0.19464	RASL10A
ENSG00000206536	3	98099510	98120475	183	35	57396	0.86064	0.19472	OR5K3
ENSG00000167207	16	50717514	50776988	309	68	53404	0.86018	0.19484	NOD2
ENSG00000174799	4	56805037	56909529	503	92	59041	0.86	0.1949	CEP135
ENSG00000132406	4	4227269	4259950	323	36	75315	0.85984	0.19494	TMEM128
ENSG00000168542	2	189829046	189887472	322	64	61610	0.85956	0.19502	COL3A1
ENSG00000150281	16	30897928	30924881	74	29	53844	0.85918	0.19512	CTF1
ENSG00000271698	8	145566888	145589269	136	40	45700	0.85892	0.19519	GS1-393G12.13
ENSG00000139144	12	18390548	18811348	2709	222	65335	0.85847	0.19532	PIK3C2G
ENSG00000126456	19	50152826	50179132	81	29	57482	0.85838	0.19534	IRF3
ENSG00000130669	19	39606410	39683456	509	88	57314	0.85825	0.19538	PAK4
ENSG00000186967	21	31859142	31879451	86	19	50565	0.85804	0.19544	KRTAP19-4
ENSG00000271741	1	35437134	35507342	353	45	45757	0.8579	0.19547	RP11-244H3.4
ENSG00000129810	3	20192085	20237784	285	46	76824	0.85777	0.19551	SGOL1
ENSG00000239857	7	906189	946073	378	95	60766	0.85764	0.19554	GET4
ENSG00000183741	22	39247455	39278319	205	52	46049	0.85756	0.19557	CBX6
ENSG00000173848	10	5444514	5510426	393	48	52477	0.85748	0.19559	NET1
ENSG00000138593	15	49270673	49348760	252	47	75534	0.85703	0.19571	SECISBP2L
ENSG00000167930	16	274545	329942	491	96	49704	0.85686	0.19576	ITFG3
ENSG00000142731	4	128792016	128830350	97	27	56339	0.85677	0.19579	PLK4
ENSG00000167034	8	23526206	23550440	123	29	78635	0.85675	0.19579	NKX3-1
ENSG00000103507	16	31107428	31134110	76	16	74650	0.85617	0.19595	BCKDK
ENSG00000162419	1	28985244	29055865	281	40	53530	0.85614	0.19596	GMEB1
ENSG00000115221	2	160946177	161138399	978	117	78947	0.85615	0.19596	ITGB6
ENSG00000204983	7	142447319	142470923	160	30	46491	0.85593	0.19602	PRSS1
ENSG00000108219	10	82203922	82302879	617	106	60968	0.85582	0.19605	TSPAN14
ENSG00000173678	7	102280772	102311847	16	9	43362	0.85571	0.19608	SPDYE2B
ENSG00000169439	8	97495579	97634000	901	185	61769	0.85568	0.19609	SDC2
ENSG00000143952	2	64109280	64256206	722	89	75113	0.8556	0.19611	VPS54
ENSG00000151327	14	35504113	35592336	488	61	88269	0.85551	0.19613	FAM177A1
ENSG00000129158	11	17799595	18044709	1003	131	62944	0.85536	0.19617	SERGEF
ENSG00000144677	3	37893451	38035960	667	93	66010	0.85536	0.19618	CTDSPL
ENSG00000111364	12	124076624	124115488	234	35	78992	0.85519	0.19622	DDX55
ENSG00000243244	2	48746522	48836025	680	107	71676	0.8549	0.1963	STON1
ENSG00000015676	7	44408720	44540479	591	52	65503	0.85485	0.19632	NUDCD3
ENSG00000091664	11	22349643	22411049	436	113	56694	0.8546	0.19639	SLC17A6
ENSG00000237136	4	146591356	146702184	679	106	69527	0.85446	0.19642	C4orf51
ENSG00000226479	2	120968854	120990984	119	35	48454	0.85431	0.19647	TMEM185B
ENSG00000177300	4	184229220	184251927	124	32	58719	0.85431	0.19647	CLDN22
ENSG00000175073	8	67530722	67589452	225	40	49585	0.85428	0.19648	VCPIP1
ENSG00000134463	10	11774365	11816069	371	34	51374	0.85418	0.1965	ECHDC3
ENSG00000203818	1	149390131	149410542	9	1	56049	0.85408	0.19653	HIST2H3PS2
ENSG00000214097	3	196223748	196252237	248	52	49853	0.85408	0.19653	SMCO1
ENSG00000214756	11	62422781	62445968	101	24	50746	0.854	0.19655	METTL12
ENSG00000100599	14	92970118	93165339	1372	198	65388	0.85378	0.19661	RIN3
ENSG00000106038	7	27272164	27300112	164	39	50759	0.85374	0.19662	EVX1
ENSG00000167703	17	1462561	1542180	612	152	59042	0.85371	0.19663	SLC43A2
ENSG00000117054	1	76180036	76263260	549	66	69910	0.85355	0.19668	ACADM
ENSG00000243749	1	35437136	35460954	121	26	45945	0.8535	0.19669	ZMYM6NB
ENSG00000160094	1	33712146	33776320	291	67	56722	0.85341	0.19672	ZNF362
ENSG00000140932	16	66603351	66632178	144	27	62941	0.85287	0.19686	CMTM2
ENSG00000133863	8	30679060	30758122	378	53	64168	0.85276	0.19689	TEX15
ENSG00000168260	14	50540369	50569361	189	39	59950	0.85259	0.19694	C14orf183
ENSG00000138829	5	127583601	128004878	2220	125	76758	0.85229	0.19703	FBN2
ENSG00000214325	16	75718367	75744089	136	27	77395	0.85225	0.19704	AC025287.1
ENSG00000139233	12	66506842	66534548	103	25	64156	0.85207	0.19709	LLPH
ENSG00000141376	17	58744814	59480199	3469	161	46550	0.85198	0.19711	BCAS3
ENSG00000106348	7	128022331	128060306	179	39	81345	0.85192	0.19713	IMPDH1
ENSG00000105486	19	48608702	48683860	553	63	66201	0.85193	0.19713	LIG1
ENSG00000172262	5	43055278	43202123	948	95	66715	0.85151	0.19724	ZNF131
ENSG00000255863	12	49305767	49343446	157	17	91817	0.85116	0.19734	AC073610.5
ENSG00000118418	6	79900962	79954406	272	57	60151	0.85054	0.19751	HMGN3
ENSG00000160439	19	55540476	55592659	585	105	66982	0.85046	0.19753	RDH13
ENSG00000089063	20	5070486	5103749	184	39	56239	0.85019	0.19761	TMEM230
ENSG00000145022	3	49439639	49463908	89	21	62838	0.85005	0.19765	TCTA
ENSG00000102760	13	42021695	42055018	212	47	64879	0.85001	0.19766	RGCC
ENSG00000196482	1	216666588	217321097	4355	403	66477	0.84945	0.19782	ESRRG
ENSG00000100092	22	38020661	38072939	348	60	58783	0.84926	0.19787	SH3BP1
ENSG00000134324	2	11807721	11977535	1185	152	62448	0.84887	0.19798	LPIN1
ENSG00000145888	5	151192074	151314403	712	80	54891	0.84883	0.19799	GLRA1
ENSG00000269783	10	99617889	99641294	135	41	58316	0.84874	0.19801	GOLGA7B
ENSG00000164610	7	33124409	33159013	213	39	59568	0.84838	0.19811	RP9
ENSG00000187556	19	13962877	14001571	206	52	52227	0.84795	0.19823	NANOS3
ENSG00000197272	16	28500683	28533372	134	34	62811	0.84789	0.19825	IL27
ENSG00000185873	4	69082371	69121438	214	30	46431	0.84787	0.19826	TMPRSS11B
ENSG00000108604	17	61899444	61930425	172	28	60428	0.84762	0.19833	SMARCD2
ENSG00000131016	6	151551134	151689692	977	188	71410	0.84722	0.19844	AKAP12
ENSG00000259060	14	21041051	21087954	399	101	73120	0.84719	0.19844	RNASE11
ENSG00000173464	14	21041054	21088043	399	101	73120	0.84719	0.19844	RNASE11
ENSG00000138769	4	76493215	76565900	285	37	78455	0.84711	0.19847	CDKL2
ENSG00000182944	22	29653998	29706515	205	60	53741	0.84709	0.19847	EWSR1
ENSG00000138061	2	38284116	38347044	447	70	67218	0.84708	0.19848	CYP1B1
ENSG00000172208	11	48256608	48277622	169	34	62509	0.84704	0.19849	OR4X2
ENSG00000175832	17	41595212	41666988	292	43	65987	0.84698	0.1985	ETV4
ENSG00000118473	1	66989066	67223982	1540	114	74517	0.84687	0.19853	SGIP1
ENSG00000164106	4	174295852	174337531	202	50	47452	0.84649	0.19864	SCRG1
ENSG00000155099	8	91996024	92063292	244	50	69666	0.84645	0.19865	TMEM55A
ENSG00000094796	17	39539976	39563844	118	33	66549	0.84627	0.1987	KRT31
ENSG00000184005	1	76530404	77110286	3468	271	68408	0.84616	0.19873	ST6GALNAC3
ENSG00000132321	2	237222794	237426185	1164	114	51902	0.84586	0.19882	IQCA1
ENSG00000105058	19	16286191	16312857	142	33	68348	0.84573	0.19885	FAM32A
ENSG00000178188	16	28847921	28895526	174	25	63025	0.8457	0.19886	SH2B1
ENSG00000164300	5	79397050	79561898	1311	185	63235	0.84558	0.19889	SERINC5
ENSG00000136881	9	104112699	104155801	257	29	74254	0.84559	0.19889	BAAT
ENSG00000171115	7	150137718	150186480	285	64	47887	0.84535	0.19896	GIMAP8
ENSG00000149926	16	30025748	30074299	179	37	55877	0.84525	0.19899	FAM57B
ENSG00000205718	19	7027759	7050190	43	11	51992	0.84508	0.19903	MBD3L4
ENSG00000170469	5	138722252	138749777	72	20	52293	0.84491	0.19908	SPATA24
ENSG00000213218	17	61939372	61961126	217	28	58030	0.84483	0.1991	CSH2
ENSG00000107831	10	103519899	103545854	76	23	47659	0.84432	0.19924	FGF8
ENSG00000065243	1	89139905	89311938	881	64	64382	0.8443	0.19925	PKN2
ENSG00000164045	3	48188636	48239892	188	44	50838	0.84426	0.19926	CDC25A
ENSG00000163683	4	39537950	39650710	632	91	60556	0.84386	0.19937	SMIM14
ENSG00000124466	19	43954939	43979812	130	44	64730	0.84385	0.19938	LYPD3
ENSG00000083782	12	91347456	91408803	365	36	79475	0.84373	0.19941	EPYC
ENSG00000166546	16	66451200	66537432	385	82	65335	0.84361	0.19944	BEAN1
ENSG00000124215	20	58523471	58619066	518	100	55256	0.84351	0.19947	CDH26
ENSG00000196497	14	24639425	24668170	151	47	57699	0.8433	0.19953	IPO4
ENSG00000149743	11	63981271	64003726	82	31	69049	0.84282	0.19966	TRPT1
ENSG00000176383	12	122678090	122703499	162	47	40108	0.84218	0.19984	B3GNT4
ENSG00000178343	4	42389856	42414504	151	44	71484	0.84214	0.19986	SHISA3
ENSG00000120742	3	150249781	150331015	360	55	84568	0.84179	0.19995	SERP1
ENSG00000182325	8	145569091	145593036	135	38	46528	0.84156	0.20002	FBXL6
ENSG00000148219	9	119177504	120187348	6493	419	65949	0.84085	0.20022	ASTN2
ENSG00000145555	5	16655395	16946372	2220	298	62455	0.8408	0.20023	MYO10
ENSG00000172209	7	107100463	107126098	90	27	58455	0.84037	0.20035	GPR22
ENSG00000058729	5	96486571	96528964	272	57	70466	0.84025	0.20039	RIOK2
ENSG00000203711	6	159280971	159341385	437	88	73592	0.84019	0.2004	C6orf99
ENSG00000168274	6	26207165	26227711	146	21	78734	0.84017	0.20041	HIST1H2AE
ENSG00000175287	9	131673174	131714320	193	36	49350	0.8401	0.20042	PHYHD1
ENSG00000100079	22	37956255	37988623	273	47	58853	0.8399	0.20048	LGALS2
ENSG00000164978	9	34319504	34353709	131	30	76542	0.83987	0.20049	NUDT2
ENSG00000171865	2	3582383	3616206	251	47	72942	0.83982	0.2005	RNASEH1
ENSG00000186480	7	155079486	155111945	302	52	67191	0.83973	0.20053	INSIG1
ENSG00000112514	6	33374219	33396094	74	28	58287	0.83964	0.20056	CUTA
ENSG00000117751	1	28147289	28188187	155	30	41754	0.83959	0.20057	PPP1R8
ENSG00000130513	19	18475541	18509986	198	43	72000	0.83943	0.20061	GDF15
ENSG00000116138	1	15843308	15928874	606	49	68786	0.8394	0.20062	DNAJC16
ENSG00000269529	12	50680489	50701718	102	24	51181	0.83935	0.20064	AC140061.12
ENSG00000196123	16	67199505	67227943	59	19	71123	0.8392	0.20068	KIAA0895L
ENSG00000204176	10	46945444	46981400	21	11	53708	0.83908	0.20071	SYT15
ENSG00000142549	19	51805102	51843608	223	49	57248	0.83908	0.20071	IGLON5
ENSG00000110079	11	60038014	60086445	270	57	62863	0.83889	0.20077	MS4A4A
ENSG00000183780	1	234030679	234470262	3118	246	65625	0.8388	0.20079	SLC35F3
ENSG00000141314	17	30583195	30661680	470	90	61941	0.8388	0.20079	RHBDL3
ENSG00000124535	6	2755648	2797186	314	59	65461	0.83878	0.2008	WRNIP1
ENSG00000124613	6	27332394	27381683	376	33	86678	0.83854	0.20086	ZNF391
ENSG00000106636	7	44230567	44263893	172	33	78644	0.83854	0.20086	YKT6
ENSG00000269753	1	2248581	2269042	187	59	63674	0.8385	0.20088	AL589739.1
ENSG00000066455	14	93250576	93316308	475	44	64812	0.83813	0.20098	GOLGA5
ENSG00000119782	2	24262571	24296551	135	24	94131	0.83808	0.20099	FKBP1B
ENSG00000172757	11	65580493	65639497	263	45	68977	0.8378	0.20107	CFL1
ENSG00000066185	1	42886000	42931938	298	47	65172	0.83768	0.2011	ZMYND12
ENSG00000099937	22	21118167	21152008	179	33	67520	0.83768	0.20111	SERPIND1
ENSG00000108797	17	40824631	40861832	132	42	45740	0.83755	0.20114	CNTNAP1
ENSG00000242173	16	308726	343003	343	95	54680	0.83745	0.20117	ARHGDIG
ENSG00000145020	3	49444211	49470186	90	21	62507	0.83735	0.2012	AMT
ENSG00000268537	3	46917699	46940171	93	28	59740	0.83725	0.20123	AC109583.1
ENSG00000225781	7	142739417	142760444	104	21	68777	0.83716	0.20125	OR6V1
ENSG00000159173	1	201363625	201408994	259	81	56081	0.83639	0.20147	TNNI1
ENSG00000090924	19	39893225	39929054	183	50	57150	0.83634	0.20148	PLEKHG2
ENSG00000103197	16	2087466	2148716	328	69	51398	0.83626	0.2015	TSC2
ENSG00000111325	12	123449127	123474590	84	19	44172	0.83616	0.20153	OGFOD2
ENSG00000100342	22	36639056	36673576	227	50	70664	0.83616	0.20153	APOL1
ENSG00000152207	13	49270951	49293498	140	50	52585	0.83612	0.20154	CYSLTR2
ENSG00000269339	12	51609860	51630085	126	29	56640	0.83568	0.20167	AC139768.1
ENSG00000105894	7	136902088	137038611	702	141	65666	0.83535	0.20176	PTN
ENSG00000133812	11	9790214	10325754	3103	128	79747	0.83472	0.20194	SBF2
ENSG00000128915	15	60701808	60781359	392	63	55993	0.83444	0.20202	NARG2
ENSG00000088386	13	99326055	99414908	609	139	65918	0.83437	0.20204	SLC15A1
ENSG00000156170	8	95897995	96138683	1507	119	67284	0.8343	0.20206	NDUFAF6
ENSG00000143390	1	151303116	151329833	103	32	52823	0.8342	0.20208	RFX5
ENSG00000158865	16	24847162	24932949	525	105	63343	0.83403	0.20213	SLC5A11
ENSG00000148384	9	139313071	139344274	220	38	69022	0.8336	0.20225	INPP5E
ENSG00000240184	5	140845580	140902542	252	55	71248	0.83293	0.20244	PCDHGC3
ENSG00000173915	10	105138798	105166223	67	24	65029	0.83293	0.20244	USMG5
ENSG00000086061	9	33015209	33049905	262	37	69779	0.83273	0.2025	DNAJA1
ENSG00000007402	3	50390233	50551675	620	81	55255	0.83269	0.20251	CACNA2D2
ENSG00000141642	18	48484361	48524491	139	38	51593	0.8323	0.20262	ELAC1
ENSG00000213085	1	159832154	159879953	278	48	66689	0.83226	0.20263	CCDC19
ENSG00000215114	8	59313823	59374060	295	51	76227	0.83226	0.20263	UBXN2B
ENSG00000100650	14	70183617	70248722	384	80	58877	0.83221	0.20265	SRSF5
ENSG00000135248	7	128339115	128381797	276	65	70704	0.83184	0.20275	FAM71F1
ENSG00000184203	3	195231221	195280209	339	53	61068	0.8316	0.20282	PPP1R2
ENSG00000108021	10	5716801	5815703	572	92	63466	0.83157	0.20283	FAM208B
ENSG00000013583	12	13117798	13163207	229	44	65413	0.83153	0.20284	HEBP1
ENSG00000112214	6	97000424	97074512	441	61	66930	0.83147	0.20285	FHL5
ENSG00000136487	17	61947578	61969295	242	38	52322	0.83139	0.20288	GH2
ENSG00000197701	4	43179	98099	175	36	54784	0.83125	0.20292	ZNF595
ENSG00000172638	11	65623912	65651063	121	28	68352	0.83115	0.20294	EFEMP2
ENSG00000108592	17	61886793	61917372	162	32	54547	0.83108	0.20296	FTSJ3
ENSG00000111057	12	53332655	53356685	132	31	64019	0.8309	0.20302	KRT18
ENSG00000186226	1	152748690	152770902	143	28	70778	0.83082	0.20304	LCE1E
ENSG00000162441	1	9972173	10013465	204	42	57262	0.83016	0.20323	LZIC
ENSG00000182459	17	80307123	80331652	174	29	63437	0.82993	0.20329	TEX19
ENSG00000112210	6	57043607	57097078	130	41	59166	0.82981	0.20332	RAB23
ENSG00000197416	8	82427216	82453613	183	33	57868	0.82982	0.20332	FABP12
ENSG00000139624	12	50513575	50571288	262	46	54639	0.8298	0.20332	CERS5
ENSG00000185610	12	45398455	45454882	429	71	57159	0.82959	0.20338	DBX2
ENSG00000023892	6	35255595	35299548	200	39	67043	0.82943	0.20343	DEF6
ENSG00000174236	12	27839428	27860566	113	28	52166	0.82933	0.20346	REP15
ENSG00000122741	9	37790499	37877663	447	34	73866	0.82923	0.20349	DCAF10
ENSG00000126337	17	39632388	39658798	177	39	67615	0.82923	0.20349	KRT36
ENSG00000168005	11	63570860	63605190	197	54	50072	0.82874	0.20362	C11orf84
ENSG00000085415	18	12937132	12997535	371	65	60664	0.8287	0.20364	SEH1L
ENSG00000180535	7	97830739	97852291	131	47	64923	0.82864	0.20365	BHLHA15
ENSG00000121892	4	39814483	39989576	869	109	72297	0.82828	0.20375	PDS5A
ENSG00000089693	12	6847170	6886641	267	46	72539	0.8282	0.20378	MLF2
ENSG00000001460	1	24673489	24753424	466	80	64403	0.82815	0.20379	STPG1
ENSG00000230185	9	115186096	115259484	424	46	69409	0.82812	0.2038	C9orf147
ENSG00000160183	21	43781999	43826955	397	111	69593	0.82813	0.2038	TMPRSS3
ENSG00000257726	12	115790817	115812550	115	35	60332	0.82761	0.20395	RP11-116D17.1
ENSG00000111046	12	81091277	81113253	102	26	60881	0.82753	0.20397	MYF6
ENSG00000166862	22	36949968	37109603	974	161	61756	0.82753	0.20397	CACNG2
ENSG00000167333	11	4609902	4639489	239	50	58738	0.82735	0.20402	TRIM68
ENSG00000256632	12	133254635	133301498	320	56	57735	0.82717	0.20407	RP13-672B3.2
ENSG00000183793	16	15447516	15484904	94	29	54791	0.82717	0.20407	NPIPA5
ENSG00000122257	16	24539014	24594184	260	35	77491	0.82715	0.20408	RBBP6
ENSG00000100234	22	33187687	33269030	388	83	66457	0.82693	0.20414	TIMP3
ENSG00000186951	22	46536424	46649653	738	128	48305	0.82692	0.20414	PPARA
ENSG00000143036	1	95275898	95370802	672	131	68962	0.82613	0.20436	SLC44A3
ENSG00000142632	1	16514349	16549104	215	27	74767	0.82611	0.20437	ARHGEF19
ENSG00000085872	19	16618700	16663341	208	51	57372	0.82591	0.20443	CHERP
ENSG00000175305	8	95881998	95918906	189	39	80459	0.82566	0.2045	CCNE2
ENSG00000117360	1	150283925	150335671	298	45	64500	0.82533	0.20459	PRPF3
ENSG00000176984	11	120029685	120052387	179	15	41867	0.82534	0.20459	AP000679.2
ENSG00000164418	6	101836664	102527958	4203	311	67545	0.82529	0.2046	GRIK2
ENSG00000127955	7	79753271	79858718	486	92	74755	0.82529	0.2046	GNAI1
ENSG00000181218	1	228635065	228655560	106	25	43229	0.82488	0.20472	HIST3H2A
ENSG00000255823	11	10519434	10540723	138	38	71377	0.82489	0.20472	MTRNR2L8
ENSG00000162191	11	62433970	62456567	92	25	50400	0.82489	0.20472	UBXN1
ENSG00000104687	8	30525583	30595443	453	70	64767	0.82472	0.20476	GSR
ENSG00000137812	15	40876218	40966540	421	50	66326	0.82457	0.20481	CASC5
ENSG00000161800	12	50360706	50436919	370	45	50445	0.8245	0.20483	RACGAP1
ENSG00000117758	1	28089694	28160963	303	34	37939	0.82434	0.20487	STX12
ENSG00000135521	6	144154481	144194949	260	49	53004	0.82394	0.20499	LTV1
ENSG00000136014	12	95900336	95955266	350	80	73646	0.82387	0.20501	USP44
ENSG00000105655	19	18535198	18559111	81	20	68206	0.82374	0.20504	ISYNA1
ENSG00000155849	7	36883961	37498852	3618	343	69142	0.82372	0.20505	ELMO1
ENSG00000068831	11	64484383	64522928	113	26	59490	0.82353	0.2051	RASGRP2
ENSG00000137474	11	76829310	76936284	753	129	65925	0.82346	0.20512	MYO7A
ENSG00000105127	19	15454196	15500609	189	45	49141	0.82343	0.20513	AKAP8
ENSG00000163421	3	71810807	71844357	155	49	69752	0.82336	0.20515	PROK2
ENSG00000151470	4	130004472	130047795	292	44	64208	0.82335	0.20515	C4orf33
ENSG00000148926	11	10316227	10338944	92	22	80127	0.82335	0.20515	ADM
ENSG00000007520	16	1389241	1411912	115	38	61857	0.82314	0.20522	TSR3
ENSG00000163083	2	121093719	121119384	130	41	63171	0.82307	0.20523	INHBB
ENSG00000169047	2	227586033	227674475	381	60	64787	0.82301	0.20525	IRS1
ENSG00000163012	2	187682562	187723935	281	28	75820	0.82296	0.20527	ZSWIM2
ENSG00000183036	21	41229243	41311322	689	154	67683	0.82286	0.20529	PCP4
ENSG00000034152	17	21177984	21228552	254	55	41622	0.82252	0.20539	MAP2K3
ENSG00000136371	15	80115927	80199721	551	79	64966	0.82241	0.20542	MTHFS
ENSG00000105926	7	24602887	24743812	942	71	68166	0.82236	0.20544	MPP6
ENSG00000087460	20	57404773	57496247	447	112	67261	0.82215	0.20549	GNAS
ENSG00000156689	11	58591542	58681688	692	53	79177	0.82189	0.20557	GLYATL2
ENSG00000134285	12	49305301	49330257	112	13	87697	0.82189	0.20557	FKBP11
ENSG00000168890	2	85815671	85840319	85	27	66691	0.82154	0.20567	TMEM150A
ENSG00000111783	12	106966685	107166581	850	113	67392	0.8214	0.20571	RFX4
ENSG00000183034	17	72910370	72940007	149	47	47746	0.82134	0.20573	OTOP2
ENSG00000140006	14	64053757	64118579	377	54	53667	0.82129	0.20574	WDR89
ENSG00000221972	3	133636992	133658656	121	30	59292	0.82126	0.20575	C3orf36
ENSG00000105929	7	138381040	138494305	955	196	65065	0.82118	0.20577	ATP6V0A4
ENSG00000250741	2	18726811	18780830	251	61	59850	0.82114	0.20578	NT5C1B-RDH14
ENSG00000185013	2	18727050	18780838	251	61	59850	0.82114	0.20578	NT5C1B
ENSG00000182083	2	240958841	240979906	137	49	68393	0.82087	0.20586	OR6B2
ENSG00000269215	5	39095358	39117350	115	33	59110	0.82058	0.20594	AC008964.1
ENSG00000182255	11	30021288	30048570	125	28	71308	0.82006	0.20609	KCNA4
ENSG00000171497	4	159620286	159654548	160	31	42673	0.81913	0.20636	PPID
ENSG00000259159	11	119199652	119227368	157	34	60209	0.81882	0.20644	MFRP
ENSG00000235718	11	119199652	119227383	157	34	60209	0.81882	0.20644	MFRP
ENSG00000223953	11	119199652	119227383	157	34	60209	0.81882	0.20644	C1QTNF5
ENSG00000104332	8	41109481	41177016	389	84	55279	0.81879	0.20645	SFRP1
ENSG00000085382	6	105165968	105317794	767	70	68418	0.8184	0.20657	HACE1
ENSG00000171241	16	46604466	46665538	141	38	35881	0.81837	0.20657	SHCBP1
ENSG00000181381	4	169267886	169468937	1294	138	81194	0.81832	0.20659	DDX60L
ENSG00000174804	11	86646721	86676433	141	36	68788	0.81821	0.20662	FZD4
ENSG00000136603	3	170065466	170124623	319	50	66861	0.81813	0.20664	SKIL
ENSG00000214732	6	42113279	42141156	249	57	70659	0.81745	0.20684	RP1-139D8.6
ENSG00000063176	19	49112548	49143974	130	31	60690	0.81738	0.20686	SPHK2
ENSG00000100206	22	38904954	38976291	262	59	54855	0.81732	0.20687	DMC1
ENSG00000117632	1	26200672	26243482	184	39	49964	0.81716	0.20692	STMN1
ENSG00000155097	8	104023291	104095279	379	72	69868	0.81703	0.20696	ATP6V1C1
ENSG00000151576	3	113714680	113817269	410	75	57607	0.81677	0.20703	QTRTD1
ENSG00000036448	8	1983155	2123475	2125	201	71792	0.81625	0.20718	MYOM2
ENSG00000254999	3	10147276	10178874	213	22	77194	0.81618	0.2072	BRK1
ENSG00000166426	15	78622666	78650572	154	55	59425	0.81598	0.20726	CRABP1
ENSG00000119537	18	60984959	61044743	254	53	63818	0.81594	0.20727	KDSR
ENSG00000170734	6	43533887	43596701	319	48	43404	0.81586	0.20729	POLH
ENSG00000062822	19	50877461	50931273	498	62	41213	0.81584	0.2073	POLD1
ENSG00000273274	1	32920670	32972287	206	49	50770	0.81566	0.20735	ZBTB8B
ENSG00000269490	6	33653196	33673474	149	25	73470	0.81566	0.20735	SBP1
ENSG00000168807	16	69211032	69352955	653	76	61743	0.8154	0.20742	SNTB2
ENSG00000146373	6	125273691	125423779	758	134	57924	0.81534	0.20744	RNF217
ENSG00000062282	11	75460557	75522579	270	46	43737	0.81525	0.20746	DGAT2
ENSG00000117560	1	172618154	172646014	135	33	62852	0.81515	0.20749	FASLG
ENSG00000107938	10	127398084	127462712	249	52	43672	0.81496	0.20755	EDRF1
ENSG00000178105	11	108525752	108821657	1311	99	57273	0.81479	0.2076	DDX10
ENSG00000175166	3	184006497	184036842	109	31	66299	0.8144	0.20771	PSMD2
ENSG00000013293	3	170167372	170313863	738	132	62091	0.8143	0.20774	SLC7A14
ENSG00000183691	17	54661060	54682951	100	26	56874	0.81426	0.20775	NOG
ENSG00000104325	8	91003633	91074320	383	56	60897	0.81378	0.20789	DECR1
ENSG00000187922	9	139622619	139647808	170	34	57641	0.81361	0.20793	LCN10
ENSG00000136943	9	99784940	99811925	113	28	47889	0.8135	0.20796	CTSV
ENSG00000132514	17	6967856	6993626	201	55	63279	0.81348	0.20797	CLEC10A
ENSG00000115464	2	61404598	61707904	1347	91	66625	0.81323	0.20804	USP34
ENSG00000164604	7	112708386	112737833	163	42	68418	0.81305	0.2081	GPR85
ENSG00000203910	1	92673497	92721370	194	44	46403	0.81283	0.20816	C1orf146
ENSG00000188243	13	76089350	76133575	251	54	67789	0.81284	0.20816	COMMD6
ENSG00000080910	1	196778898	196938356	1190	86	53401	0.81271	0.20819	CFHR2
ENSG00000165060	9	71640175	71725094	573	74	78507	0.81272	0.20819	FXN
ENSG00000164904	5	125867533	125941110	457	97	65176	0.81259	0.20823	ALDH7A1
ENSG00000258839	16	89968527	89997385	224	44	61518	0.8122	0.20834	MC1R
ENSG00000178934	19	39269851	39292389	166	24	72565	0.81216	0.20835	LGALS7B
ENSG00000185088	15	63408071	63460220	347	57	67913	0.81213	0.20836	RPS27L
ENSG00000134333	11	18405935	18439972	228	31	71480	0.81211	0.20837	LDHA
ENSG00000185958	12	50710013	50800405	419	59	53738	0.81206	0.20838	FAM186A
ENSG00000259522	14	24639601	24669622	158	48	57876	0.81202	0.20839	RP11-468E2.2
ENSG00000185888	1	227993394	228044171	368	72	66910	0.81192	0.20842	PRSS38
ENSG00000167383	19	44911685	44962766	464	76	72241	0.81193	0.20842	ZNF229
ENSG00000137500	11	82960139	83007450	259	43	63986	0.81189	0.20843	CCDC90B
ENSG00000116691	1	12069523	12102102	148	42	63720	0.81155	0.20853	MIIP
ENSG00000172432	6	43563053	43606899	217	42	46096	0.81131	0.20859	GTPBP2
ENSG00000168509	1	145403095	145427545	52	18	63499	0.811	0.20868	HFE2
ENSG00000198873	10	120957101	121225131	1702	240	67872	0.81095	0.2087	GRK5
ENSG00000162194	11	62420287	62449727	122	28	50703	0.81094	0.2087	C11orf48
ENSG00000107551	10	45444855	45501339	377	90	58226	0.81077	0.20875	RASSF4
ENSG00000153898	1	85381268	85472796	619	77	71279	0.81067	0.20878	MCOLN2
ENSG00000149596	20	42730335	42826218	551	111	87034	0.81065	0.20878	JPH2
ENSG00000197442	6	136868185	137123656	1276	174	50666	0.8106	0.2088	MAP3K5
ENSG00000122140	9	138381830	138406519	233	45	53413	0.81043	0.20885	MRPS2
ENSG00000173432	11	18277721	18301524	166	35	70877	0.81041	0.20885	SAA1
ENSG00000214376	11	93541398	93593697	444	68	51705	0.81039	0.20886	VSTM5
ENSG00000258572	14	95972473	95994248	183	44	58910	0.81026	0.2089	RP11-1070N10.3
ENSG00000155508	5	154227113	154266353	183	36	59632	0.81018	0.20892	CNOT8
ENSG00000155229	10	99208081	99268551	233	53	60472	0.80996	0.20898	MMS19
ENSG00000177693	15	102452245	102473298	18	6	56361	0.80959	0.20909	OR4F4
ENSG00000163071	4	52907497	52973458	231	34	73835	0.8094	0.20914	SPATA18
ENSG00000186017	19	36926021	36990804	307	43	72305	0.8092	0.2092	ZNF566
ENSG00000178917	3	44530462	44562128	96	34	51629	0.80904	0.20925	ZNF852
ENSG00000187990	6	26206428	26226872	148	21	78457	0.80893	0.20928	HIST1H2BG
ENSG00000178401	12	49730700	49761309	127	26	63028	0.80885	0.2093	DNAJC22
ENSG00000177335	8	144110626	144151359	335	50	54099	0.80858	0.20938	C8orf31
ENSG00000198271	17	39295178	39316054	177	29	42063	0.8085	0.2094	KRTAP4-5
ENSG00000130544	19	7059455	7097979	253	61	61484	0.80802	0.20954	ZNF557
ENSG00000072274	3	195744054	195819060	534	87	77357	0.80782	0.2096	TFRC
ENSG00000256453	5	140040379	140063171	120	30	49335	0.80742	0.20971	DND1
ENSG00000247270	16	66506775	66529747	89	22	56863	0.80717	0.20978	AC132186.1
ENSG00000161896	6	33679444	33724762	368	62	68612	0.8071	0.2098	IP6K3
ENSG00000105374	19	51864860	51885969	175	50	59527	0.80706	0.20981	NKG7
ENSG00000163714	3	142673339	142789567	550	83	60866	0.80689	0.20987	U2SURP
ENSG00000204669	9	74656292	74697733	264	57	63658	0.80676	0.2099	C9orf57
ENSG00000268977	16	79005647	79025739	286	84	57512	0.80677	0.2099	PIH1
ENSG00000072422	10	62619196	62771198	813	128	63919	0.80669	0.20992	RHOBTB1
ENSG00000214844	17	19031448	19051895	3	2	43861	0.80637	0.21001	AC007952.1
ENSG00000186193	9	139946581	139975040	154	38	52751	0.80624	0.21005	SAPCD2
ENSG00000196826	19	12562373	12672288	651	83	66001	0.80589	0.21015	ZNF709
ENSG00000064763	12	29292036	29503913	1308	123	69528	0.80578	0.21019	FAR2
ENSG00000104213	8	17423942	17511580	1187	134	71576	0.80572	0.2102	PDGFRL
ENSG00000137809	15	68584050	68734501	1163	143	66982	0.8057	0.21021	ITGA11
ENSG00000235608	4	1386720	1410119	155	37	60380	0.80562	0.21023	NKX1-1
ENSG00000173660	1	46759303	46792448	136	29	53088	0.80533	0.21031	UQCRH
ENSG00000065361	12	56463641	56507289	137	33	64732	0.80526	0.21034	ERBB3
ENSG00000226397	12	25136358	25160453	151	45	73670	0.80514	0.21037	C12orf77
ENSG00000267913	21	45577818	45603580	143	32	59990	0.80478	0.21047	AP001055.1
ENSG00000184999	11	62895339	63147190	1928	116	53491	0.80454	0.21054	SLC22A10
ENSG00000143105	1	111049839	111071797	143	47	59335	0.80415	0.21066	KCNA10
ENSG00000269197	8	70840403	70860635	111	23	85805	0.80389	0.21073	AC090574.1
ENSG00000213762	19	58115601	58144724	169	35	65006	0.80383	0.21075	ZNF134
ENSG00000132274	11	5700919	5768319	646	95	83001	0.80372	0.21078	TRIM22
ENSG00000121380	12	12192778	12374018	1117	174	70339	0.8036	0.21081	BCL2L14
ENSG00000257950	17	3556357	3609488	347	64	72727	0.80357	0.21082	P2RX5-TAX1BP3
ENSG00000168243	1	235700987	235824054	868	139	60685	0.80351	0.21084	GNG4
ENSG00000092203	14	21934756	21977319	229	40	70391	0.80347	0.21085	TOX4
ENSG00000152705	5	134293596	134357392	316	53	50558	0.80338	0.21088	CATSPER3
ENSG00000167487	19	18737775	18791309	271	56	79251	0.80325	0.21092	KLHL26
ENSG00000141293	17	46200802	46517637	1188	83	83554	0.80282	0.21104	SKAP1
ENSG00000163347	3	190013490	190050264	306	61	79883	0.80265	0.21109	CLDN1
ENSG00000107262	9	33237818	33274761	169	32	53015	0.80246	0.21114	BAG1
ENSG00000233438	2	27750253	27800011	229	44	56553	0.80218	0.21123	AC109829.1
ENSG00000115109	2	120760581	120946695	827	80	57646	0.80206	0.21126	EPB41L5
ENSG00000226742	18	77714561	77740822	158	41	65691	0.8015	0.21142	HSBP1L1
ENSG00000166164	16	50337398	50412845	429	67	53299	0.80119	0.21151	BRD7
ENSG00000127377	7	151115921	151147899	256	66	55382	0.80081	0.21162	CRYGN
ENSG00000074582	2	219513487	219538166	96	20	71421	0.80067	0.21166	BCS1L
ENSG00000132004	19	12788867	12817457	168	23	44688	0.80048	0.21172	FBXW9
ENSG00000159212	21	36031688	36100525	469	77	47057	0.80005	0.21184	CLIC6
ENSG00000188157	1	945503	1001496	466	76	40417	0.79978	0.21192	AGRN
ENSG00000099866	19	479176	515347	375	77	56491	0.79958	0.21198	MADCAM1
ENSG00000132294	8	132906335	133035889	693	85	73719	0.79952	0.21199	EFR3A
ENSG00000100949	14	24724744	24750945	105	32	69010	0.79949	0.212	RABGGTA
ENSG00000109063	17	10521843	10570626	316	46	69124	0.79922	0.21208	MYH3
ENSG00000182185	14	68276496	69206935	4909	290	63107	0.79896	0.21216	RAD51B
ENSG00000103502	16	29859678	29885057	93	34	41177	0.79895	0.21216	CDIPT
ENSG00000151445	14	77883018	77934295	333	52	57380	0.79879	0.21221	VIPAS39
ENSG00000125430	17	14194400	14262721	518	143	66666	0.79832	0.21234	HS3ST3B1
ENSG00000175077	3	186905274	186929253	126	33	66772	0.7982	0.21238	RTP1
ENSG00000106004	7	27170671	27193287	95	29	70853	0.79811	0.2124	HOXA5
ENSG00000087053	11	95556046	95668479	510	65	74875	0.79783	0.21248	MTMR2
ENSG00000154553	4	186412851	186466766	398	75	52757	0.79737	0.21262	PDLIM3
ENSG00000182156	17	77694681	77726021	276	59	55053	0.79732	0.21263	ENPP7
ENSG00000104660	8	29942914	30044724	556	80	54247	0.79724	0.21266	LEPROTL1
ENSG00000155313	21	17092344	17262377	708	71	57634	0.79713	0.21269	USP25
ENSG00000168028	3	39438180	39464033	240	20	81837	0.79689	0.21276	RPSA
ENSG00000177606	1	59236465	59259785	143	38	47052	0.79685	0.21277	JUN
ENSG00000162706	1	159131399	159183103	218	54	71057	0.7968	0.21278	CADM3
ENSG00000173209	2	61394553	61428338	145	37	65951	0.7967	0.21281	AHSA2
ENSG00000198018	10	101409263	101475997	304	42	57579	0.7964	0.2129	ENTPD7
ENSG00000170412	17	72410990	72457792	316	57	60174	0.79613	0.21298	GPRC5C
ENSG00000144843	3	119288115	119318792	202	32	69926	0.79605	0.213	ADPRH
ENSG00000225932	7	143870559	143893146	35	13	63595	0.79606	0.213	CTAGE4
ENSG00000108587	17	28794380	28864610	237	43	60001	0.79604	0.213	GOSR1
ENSG00000143093	1	110564199	110627263	274	52	45236	0.79595	0.21303	STRIP1
ENSG00000128513	7	124452440	124580037	724	48	69678	0.79588	0.21305	POT1
ENSG00000132906	1	15807327	15863029	341	35	74088	0.79565	0.21312	CASP9
ENSG00000101052	20	42209571	42285936	442	50	64076	0.79501	0.21331	IFT52
ENSG00000100105	22	31711790	31752218	162	46	64332	0.79392	0.21362	PATZ1
ENSG00000167987	11	60887728	60939089	302	36	72018	0.79387	0.21364	VPS37C
ENSG00000164172	5	52381509	52415893	181	25	93864	0.79356	0.21372	MOCS2
ENSG00000188686	8	145480549	145502470	19	7	59350	0.79336	0.21378	SCXA
ENSG00000100376	22	45694849	45747836	320	41	68057	0.79326	0.21381	FAM118A
ENSG00000267206	9	139628463	139652980	177	31	60001	0.79313	0.21385	LCN6
ENSG00000137699	11	119971983	120066237	605	70	56026	0.79309	0.21386	TRIM29
ENSG00000254636	10	124204169	124226868	144	35	65317	0.79282	0.21394	ARMS2
ENSG00000040275	5	169000638	169041782	256	34	68690	0.7928	0.21395	SPDL1
ENSG00000001561	6	46087730	46124436	174	22	80890	0.79244	0.21405	ENPP4
ENSG00000100462	14	23379720	23408794	174	32	64222	0.79219	0.21412	PRMT5
ENSG00000185008	3	75945846	77709115	10867	557	64322	0.79218	0.21413	ROBO2
ENSG00000125851	20	17196752	17475223	1969	235	70446	0.79211	0.21415	PCSK2
ENSG00000072042	14	68133518	68172531	187	43	65156	0.79201	0.21418	RDH11
ENSG00000133794	11	13288199	13418813	712	127	64117	0.79184	0.21423	ARNTL
ENSG00000175376	11	65754016	65779647	167	30	75519	0.79182	0.21423	EIF1AD
ENSG00000197323	1	114925399	115063781	675	79	66895	0.79171	0.21426	TRIM33
ENSG00000114127	3	142015449	142176904	754	91	44917	0.79153	0.21432	XRN1
ENSG00000115539	2	101169152	101203197	190	33	71079	0.79145	0.21434	PDCL3
ENSG00000119689	14	75338594	75380448	210	41	68501	0.79131	0.21438	DLST
ENSG00000222018	21	35762615	35783370	150	31	79523	0.7912	0.21441	C21orf140
ENSG00000132155	3	12615100	12715725	583	66	67285	0.79116	0.21443	RAF1
ENSG00000109047	17	9789637	9818938	281	50	74531	0.79095	0.21449	RCVRN
ENSG00000120800	12	101663887	101790394	638	85	63038	0.79063	0.21458	UTP20
ENSG00000258790	14	35581755	35796680	1246	102	74892	0.78966	0.21486	KIAA0391
ENSG00000186326	19	33156313	33179206	168	38	77775	0.78954	0.2149	RGS9BP
ENSG00000148343	9	131788900	131844361	246	57	42498	0.78929	0.21497	FAM73B
ENSG00000121417	19	58131761	58164147	220	23	78677	0.78896	0.21507	ZNF211
ENSG00000144285	2	166835670	166994523	897	104	68590	0.78887	0.21509	SCN1A
ENSG00000109255	4	56451396	56512865	355	57	78914	0.78866	0.21516	NMU
ENSG00000176894	12	133254192	133307276	379	63	57166	0.78864	0.21516	PXMP2
ENSG00000101132	20	52814386	52854591	315	61	64213	0.78863	0.21516	PFDN4
ENSG00000100767	14	73694205	73751348	341	83	61506	0.78853	0.21519	PAPLN
ENSG00000205318	6	10623993	10657501	235	47	38675	0.78851	0.2152	GCNT6
ENSG00000128218	22	24084930	24106655	174	46	66179	0.78835	0.21525	VPREB3
ENSG00000198246	10	73069015	73133142	482	91	66923	0.78826	0.21527	SLC29A3
ENSG00000065325	17	9715523	9805419	836	108	66746	0.78826	0.21527	GLP2R
ENSG00000176406	8	104502976	105278322	4849	157	68476	0.78812	0.21531	RIMS2
ENSG00000131096	17	42020106	42091837	383	71	66942	0.78771	0.21543	PYY
ENSG00000105072	19	16597122	16642163	216	45	70328	0.78772	0.21543	C19orf44
ENSG00000126804	14	64960430	65010408	226	34	76012	0.78746	0.21551	ZBTB1
ENSG00000172382	16	2752419	2780552	169	42	24708	0.78731	0.21555	PRSS27
ENSG00000113441	5	96261098	96383219	651	70	61765	0.78683	0.21569	LNPEP
ENSG00000100288	22	51007378	51049884	312	57	79587	0.78683	0.21569	CHKB
ENSG00000111404	12	18223803	18483041	1675	147	70509	0.78648	0.21579	RERGL
ENSG00000102978	16	57486299	57515922	136	37	81201	0.7865	0.21579	POLR2C
ENSG00000168303	7	40155622	40184258	123	34	43609	0.78621	0.21587	MPLKIP
ENSG00000183389	11	6013216	6034424	153	30	82061	0.7862	0.21588	OR56A4
ENSG00000152213	13	50192435	50218008	157	42	73934	0.78618	0.21588	ARL11
ENSG00000115421	2	60973365	61039220	273	44	75782	0.78598	0.21594	PAPOLG
ENSG00000100065	22	37876400	37925549	321	60	63312	0.78587	0.21597	CARD10
ENSG00000184925	9	139834003	139859949	170	34	63495	0.7857	0.21602	LCN12
ENSG00000064835	3	87298554	87335737	160	39	69243	0.78566	0.21603	POU1F1
ENSG00000139988	14	68158603	68211169	281	52	70618	0.78564	0.21604	RDH12
ENSG00000169758	15	76342178	76531462	1162	150	56417	0.78551	0.21608	C15orf27
ENSG00000171503	4	159583277	159640775	314	31	32713	0.78528	0.21614	ETFDH
ENSG00000149781	11	63964150	64001354	138	39	71287	0.78502	0.21622	FERMT3
ENSG00000079462	19	42791185	42817698	63	20	47221	0.78474	0.2163	PAFAH1B3
ENSG00000005020	7	26696681	27044858	1707	91	71346	0.78446	0.21639	SKAP2
ENSG00000165621	13	97627973	97656984	200	38	54975	0.78445	0.21639	OXGR1
ENSG00000141738	17	37884180	37913544	137	35	45491	0.7843	0.21643	GRB7
ENSG00000240204	7	129132320	129162773	199	58	62460	0.78423	0.21645	SMKR1
ENSG00000269846	20	35714188	35735581	79	23	42927	0.78422	0.21645	RBL1
ENSG00000103227	16	893634	1041318	1685	153	62776	0.78379	0.21658	LMF1
ENSG00000122042	13	30328508	30434821	476	56	74935	0.78335	0.21671	UBL3
ENSG00000133433	22	24289601	24313373	138	16	62004	0.78323	0.21675	GSTT2B
ENSG00000136297	7	4935620	5008844	559	98	65311	0.78309	0.21679	MMD2
ENSG00000198150	17	8251731	8273538	142	18	81575	0.78283	0.21686	AC135178.1
ENSG00000198879	10	7190586	7463450	1898	241	66874	0.78276	0.21688	SFMBT2
ENSG00000119121	9	77327411	77513010	1011	125	52521	0.78273	0.21689	TRPM6
ENSG00000160447	9	131454802	131493197	182	42	30633	0.78254	0.21695	PKN3
ENSG00000184489	8	142392093	142451620	484	93	52589	0.78246	0.21697	PTP4A3
ENSG00000086159	12	50350977	50380922	167	50	46068	0.78244	0.21698	AQP6
ENSG00000108001	10	131623547	131772105	760	211	56554	0.78238	0.217	EBF3
ENSG00000127452	19	9910943	9948492	172	49	48657	0.78209	0.21708	FBXL12
ENSG00000197168	13	52601093	52713214	474	60	66997	0.78192	0.21713	NEK5
ENSG00000135164	7	86771677	86835653	329	39	77404	0.78186	0.21715	DMTF1
ENSG00000183153	17	38507235	38530067	88	23	61348	0.78176	0.21718	GJD3
ENSG00000109065	17	72756686	72782506	156	30	59111	0.78115	0.21736	NAT9
ENSG00000134086	3	10172692	10203904	257	45	61067	0.78106	0.21738	VHL
ENSG00000197321	10	29736267	30035710	2276	265	70743	0.78105	0.21739	SVIL
ENSG00000152086	2	130939318	130966034	195	34	46236	0.78089	0.21743	TUBA3E
ENSG00000006210	16	57396370	57428960	187	55	73361	0.78065	0.21751	CX3CL1
ENSG00000262664	17	1935327	1956724	120	40	71848	0.78064	0.21751	OVCA2
ENSG00000266208	17	38506907	38530945	89	24	60838	0.78035	0.21759	CTD-2267D19.3
ENSG00000133816	11	12105543	12295334	1465	225	69524	0.78027	0.21762	MICAL2
ENSG00000174013	3	196285482	196325930	287	73	57652	0.78004	0.21768	FBXO45
ENSG00000158560	7	95391866	95749634	1965	279	63518	0.78005	0.21768	DYNC1I1
ENSG00000112294	6	24485080	24547435	459	73	84354	0.77996	0.21771	ALDH5A1
ENSG00000135324	6	84733475	84810600	629	89	47786	0.77995	0.21771	MRAP2
ENSG00000167765	19	52085036	52107630	227	50	69396	0.77993	0.21772	AC018755.1
ENSG00000125975	20	34101014	34127481	160	32	52893	0.77988	0.21773	C20orf173
ENSG00000119514	9	101559981	101622363	382	87	62324	0.77986	0.21774	GALNT12
ENSG00000154511	1	93297724	93437057	537	61	56745	0.77973	0.21777	FAM69A
ENSG00000115806	2	171774974	171833639	276	46	66709	0.77974	0.21777	GORASP2
ENSG00000181074	11	5765923	5786959	187	20	100626	0.77975	0.21777	OR52N4
ENSG00000167419	17	56285909	56355879	281	54	56195	0.77969	0.21779	LPO
ENSG00000140386	15	76630526	77207785	2788	108	58174	0.77937	0.21788	SCAPER
ENSG00000138381	2	190516111	190545557	171	41	51433	0.77934	0.21789	ASNSD1
ENSG00000112655	6	43034006	43139457	474	87	69544	0.77929	0.2179	PTK7
ENSG00000083067	9	73133979	74071820	5543	359	70577	0.77928	0.21791	TRPM3
ENSG00000136327	14	37039784	37061812	136	24	70575	0.77898	0.218	NKX2-8
ENSG00000101670	18	47077069	47129272	370	73	53633	0.7789	0.21802	LIPG
ENSG00000037757	19	13865346	13895096	257	42	56847	0.77891	0.21802	MRI1
ENSG00000106003	7	2542163	2578811	249	73	58475	0.7786	0.21811	LFNG
ENSG00000138036	2	43991178	44047149	482	57	63200	0.77852	0.21813	DYNC2LI1
ENSG00000134668	1	32246023	32291652	204	54	55660	0.77844	0.21815	SPOCD1
ENSG00000169193	7	23626998	23694327	285	56	51927	0.77787	0.21832	CCDC126
ENSG00000171311	10	99185899	99215774	111	36	64829	0.77769	0.21837	EXOSC1
ENSG00000159409	1	151664880	151699290	146	40	54389	0.77766	0.21838	CELF3
ENSG00000116882	1	119901402	119946753	330	53	53780	0.7776	0.2184	HAO2
ENSG00000105808	7	102210093	102267204	14	7	49109	0.77732	0.21848	RASA4
ENSG00000135185	7	86815478	86859903	208	32	79234	0.77726	0.2185	TMEM243
ENSG00000181752	11	55916870	55937793	120	32	57305	0.77717	0.21853	OR8K5
ENSG00000188910	1	35236790	35261970	178	39	58128	0.77715	0.21854	GJB3
ENSG00000106153	7	56159262	56184269	129	27	85683	0.777	0.21858	CHCHD2
ENSG00000117899	15	81229667	81292219	387	53	55276	0.77699	0.21858	MESDC2
ENSG00000127884	10	135165984	135197193	271	35	51861	0.7769	0.21861	ECHS1
ENSG00000100201	22	38869445	38913665	153	38	55565	0.77672	0.21866	DDX17
ENSG00000197140	8	38954509	39152430	986	93	60187	0.77666	0.21868	ADAM32
ENSG00000124702	6	42971951	42999036	115	29	63640	0.77655	0.21871	KLHDC3
ENSG00000164985	9	15454064	15521017	438	62	57164	0.77649	0.21873	PSIP1
ENSG00000120539	10	27433753	27485853	355	45	72001	0.7763	0.21879	MASTL
ENSG00000134146	15	35499546	35848394	1694	140	58892	0.77628	0.21879	DPH6
ENSG00000198258	19	9928568	9950791	95	35	56300	0.77572	0.21896	UBL5
ENSG00000050327	7	144042381	144087725	58	19	60720	0.77564	0.21898	ARHGEF5
ENSG00000163564	1	158890586	158956844	433	78	63591	0.77559	0.21899	PYHIN1
ENSG00000255072	4	89432724	89452940	96	34	36723	0.7756	0.21899	PIGY
ENSG00000127249	3	193109866	193320900	1132	162	65815	0.77553	0.21901	ATP13A4
ENSG00000228049	7	102267474	102322076	35	18	44722	0.77539	0.21905	POLR2J2
ENSG00000267645	7	102267496	102322088	35	18	44722	0.77539	0.21905	POLR2J2
ENSG00000121749	12	72223487	72330629	579	71	58818	0.77523	0.2191	TBC1D15
ENSG00000157870	1	2507930	2532908	159	24	74535	0.77511	0.21914	FAM213B
ENSG00000167447	17	57276761	57302608	115	26	62977	0.77495	0.21918	SMG8
ENSG00000154764	3	13847755	13931618	665	144	57725	0.77456	0.2193	WNT7A
ENSG00000262560	15	44054815	44101331	163	36	55959	0.77455	0.2193	RP11-296A16.1
ENSG00000183675	10	48726874	48837966	23	6	48331	0.77443	0.21934	PTPN20B
ENSG00000106536	7	39007598	39542694	3048	234	69918	0.77424	0.21939	POU6F2
ENSG00000187151	11	101751405	101797253	283	72	62220	0.77412	0.21943	ANGPTL5
ENSG00000183248	19	7923605	7949326	105	28	80056	0.77407	0.21944	CTD-3193O13.9
ENSG00000214556	17	36981341	37007708	190	43	65538	0.77403	0.21946	C17orf98
ENSG00000162433	1	65603232	65707828	547	93	64496	0.7737	0.21955	AK4
ENSG00000206104	21	32005183	32025455	81	23	57186	0.77372	0.21955	KRTAP20-3
ENSG00000106113	7	30682200	30749745	366	94	63544	0.7735	0.21961	CRHR2
ENSG00000092964	8	26361791	26525694	1163	117	78622	0.77351	0.21961	DPYSL2
ENSG00000010295	12	6637541	6675239	209	50	61930	0.77322	0.2197	IFFO1
ENSG00000164342	4	186980306	187019223	301	71	66714	0.77316	0.21971	TLR3
ENSG00000167384	19	44969854	45014576	394	58	75239	0.77317	0.21971	ZNF180
ENSG00000005469	7	86964997	87039111	458	63	57541	0.77307	0.21974	CROT
ENSG00000122224	1	160755864	160808051	343	61	56141	0.77305	0.21975	LY9
ENSG00000255284	11	767578	794297	173	41	56391	0.7729	0.21979	AP006621.5
ENSG00000179468	7	142713245	142734282	103	22	52075	0.77287	0.2198	OR9A2
ENSG00000126247	19	36620477	36651255	203	65	63374	0.77273	0.21984	CAPNS1
ENSG00000174957	11	55934094	55955032	126	29	63534	0.77252	0.2199	OR5J2
ENSG00000260415	12	52193789	52216636	114	37	60916	0.77251	0.21991	AC068987.1
ENSG00000204956	5	140700252	140902546	943	121	69257	0.77229	0.21997	PCDHGA1
ENSG00000171204	11	85329629	85357580	111	22	63504	0.77219	0.22	TMEM126B
ENSG00000158669	8	41424706	41492520	353	45	78493	0.77203	0.22005	AGPAT6
ENSG00000178295	2	17925125	17976632	318	53	57641	0.77199	0.22006	GEN1
ENSG00000116661	1	11698424	11725842	166	59	60655	0.77171	0.22014	FBXO2
ENSG00000197536	5	131736328	131821736	436	68	77828	0.77158	0.22018	C5orf56
ENSG00000255748	12	133777246	133797772	153	26	69074	0.7714	0.22023	AC226150.4
ENSG00000116005	2	70474518	70518323	196	31	58256	0.77124	0.22028	PCYOX1
ENSG00000100138	22	42059934	42096508	217	35	46511	0.77113	0.22031	NHP2L1
ENSG00000165462	11	71940121	71966708	87	26	67016	0.77066	0.22045	PHOX2A
ENSG00000126861	17	29589031	29634557	194	36	45799	0.77017	0.2206	OMG
ENSG00000108561	17	5326097	5362150	205	46	77570	0.77011	0.22062	C1QBP
ENSG00000171126	2	42659157	42731237	393	86	66191	0.77006	0.22063	KCNG3
ENSG00000165632	10	7850467	8068590	1307	115	70840	0.77001	0.22065	TAF3
ENSG00000172243	12	10259376	10292857	263	44	66485	0.76967	0.22075	CLEC7A
ENSG00000228835	18	30339758	30364376	85	27	63784	0.76966	0.22075	AC012123.1
ENSG00000224877	17	79203039	79225081	152	40	55826	0.76902	0.22094	C17orf89
ENSG00000176472	19	44019649	44050282	164	39	72074	0.76886	0.22099	ZNF575
ENSG00000166165	14	103975996	103999448	111	27	65183	0.76875	0.22102	CKB
ENSG00000131747	17	38534768	38584202	170	33	62843	0.76874	0.22102	TOP2A
ENSG00000067191	17	37319709	37363956	266	79	50138	0.76871	0.22103	CACNB1
ENSG00000100299	22	51051182	51076607	165	44	79447	0.76868	0.22104	ARSA
ENSG00000154839	18	47891365	47930543	358	41	52142	0.76835	0.22114	SKA1
ENSG00000184716	15	44076360	44102419	92	27	53044	0.7683	0.22116	SERINC4
ENSG00000121281	16	50270048	50362046	495	115	57068	0.76798	0.22125	ADCY7
ENSG00000184012	21	42826478	42913043	623	105	78977	0.76797	0.22125	TMPRSS2
ENSG00000178695	13	77444312	77470540	144	49	64842	0.76786	0.22129	KCTD12
ENSG00000049239	1	9284834	9341396	438	77	63324	0.76714	0.2215	H6PD
ENSG00000100941	14	39634387	39662422	187	35	53658	0.76714	0.2215	PNN
ENSG00000198542	13	102094966	102385456	1690	185	68419	0.76694	0.22156	ITGBL1
ENSG00000037241	5	172375732	172406774	218	44	71780	0.76689	0.22157	RPL26L1
ENSG00000103479	16	53457889	53535561	363	54	52218	0.76641	0.22172	RBL2
ENSG00000054690	14	67990018	68066329	451	105	68097	0.76628	0.22175	PLEKHH1
ENSG00000154229	17	64288754	64816861	3498	330	70242	0.76623	0.22177	PRKCA
ENSG00000185897	19	35839362	35861387	175	54	73851	0.76607	0.22182	FFAR3
ENSG00000100612	14	60600838	60646574	216	23	66210	0.76558	0.22196	DHRS7
ENSG00000129757	11	2894443	2917111	140	39	61079	0.76499	0.22214	CDKN1C
ENSG00000269307	19	17368227	17403775	219	39	80234	0.7649	0.22217	CTD-2278I10.6
ENSG00000148396	9	139324549	139382141	331	50	64807	0.76457	0.22226	SEC16A
ENSG00000224420	19	50181921	50203832	106	38	55577	0.76372	0.22252	ADM5
ENSG00000169583	9	139879087	139901255	157	28	46752	0.76368	0.22253	CLIC3
ENSG00000105270	19	36495562	36534245	164	53	66136	0.76357	0.22256	CLIP3
ENSG00000075142	7	87824433	87866308	168	31	55584	0.76349	0.22259	SRI
ENSG00000092009	14	24964559	24987471	178	27	65489	0.76328	0.22265	CMA1
ENSG00000175065	18	28946740	29004875	338	64	50587	0.76327	0.22265	DSG4
ENSG00000187912	19	14683896	14731969	345	60	65533	0.76291	0.22276	CLEC17A
ENSG00000159086	21	34096210	34154169	212	46	62961	0.7629	0.22276	PAXBP1
ENSG00000178172	5	147572357	147604700	248	36	46783	0.76245	0.22289	SPINK6
ENSG00000197343	7	99146029	99184076	137	44	53312	0.76244	0.2229	ZNF655
ENSG00000132640	20	11861371	11917257	282	41	66367	0.76232	0.22293	BTBD3
ENSG00000080709	5	113686642	113842337	713	121	70470	0.7622	0.22297	KCNN2
ENSG00000196277	3	6801688	7793215	7293	444	61792	0.76192	0.22305	GRM7
ENSG00000119636	14	74476056	74559566	635	73	66891	0.76187	0.22307	CCDC176
ENSG00000163013	2	73471810	73521559	176	43	65231	0.76183	0.22308	FBXO41
ENSG00000164989	9	15542895	16071661	3550	99	63814	0.76185	0.22308	CCDC171
ENSG00000196296	16	28879726	28925830	151	36	51848	0.76184	0.22308	ATP2A1
ENSG00000068724	2	47133296	47313276	1351	158	78691	0.76177	0.2231	TTC7A
ENSG00000144579	2	219252979	219280664	167	60	48212	0.76164	0.22314	CTDSP1
ENSG00000170647	11	100852811	100874663	148	44	79581	0.76154	0.22317	TMEM133
ENSG00000216921	2	242826136	242854702	271	44	55360	0.76115	0.22328	AC131097.4
ENSG00000268467	11	107452471	107473949	112	23	77203	0.76067	0.22343	AP000889.3
ENSG00000168917	3	136527489	136584734	244	23	80541	0.76061	0.22344	SLC35G2
ENSG00000136110	13	53267399	53323947	322	61	64473	0.76056	0.22346	LECT1
ENSG00000122417	1	86804344	86872023	342	46	70750	0.76017	0.22358	ODF2L
ENSG00000196890	1	228635808	228656259	112	26	42459	0.75993	0.22365	HIST3H2BB
ENSG00000198909	17	61689775	61783663	434	66	41128	0.75964	0.22373	MAP3K3
ENSG00000150893	13	39251266	39470074	1308	178	60124	0.75963	0.22374	FREM2
ENSG00000196510	12	110800705	110851535	244	39	74239	0.75954	0.22377	ANAPC7
ENSG00000048991	2	136279025	136492840	732	88	55190	0.7595	0.22378	R3HDM1
ENSG00000185630	1	164514821	164878533	2040	306	62298	0.75943	0.2238	PBX1
ENSG00000145861	5	159764758	159807648	281	65	57453	0.75932	0.22383	C1QTNF2
ENSG00000092445	15	41839873	41881536	212	48	67527	0.75932	0.22383	TYRO3
ENSG00000122692	9	33031762	33086665	341	53	68130	0.75928	0.22384	SMU1
ENSG00000016602	1	87002761	87056437	234	56	73817	0.75921	0.22386	CLCA4
ENSG00000112308	6	24695089	24731064	209	66	67543	0.75897	0.22394	C6orf62
ENSG00000160285	21	47598055	47658738	375	60	75927	0.75886	0.22397	LSS
ENSG00000105186	19	33077913	33177503	795	84	77703	0.75852	0.22407	ANKRD27
ENSG00000203837	10	118177379	118247469	430	65	62951	0.7582	0.22417	PNLIPRP3
ENSG00000136490	17	61763262	61788532	118	36	41221	0.75771	0.22431	LIMD2
ENSG00000119203	2	9553697	9623230	333	42	59499	0.75765	0.22433	CPSF3
ENSG00000172244	5	43476803	43525247	230	39	61882	0.75732	0.22443	C5orf34
ENSG00000041353	18	52375091	52572747	1210	115	68384	0.75725	0.22445	RAB27B
ENSG00000107833	10	103531082	103553170	49	20	46161	0.75704	0.22451	NPM3
ENSG00000141994	19	5774843	5801249	227	45	59790	0.75686	0.22457	DUS3L
ENSG00000112053	6	35901291	36002645	489	87	67043	0.75679	0.22459	SLC26A8
ENSG00000128617	7	128402545	128425844	126	28	70215	0.75663	0.22463	OPN1SW
ENSG00000084754	2	26403504	26477594	319	36	60371	0.75661	0.22464	HADHA
ENSG00000196182	1	36795225	36861497	320	69	49468	0.75647	0.22469	STK40
ENSG00000133657	3	194113401	194229093	679	100	55526	0.75644	0.22469	ATP13A3
ENSG00000110987	12	122447328	122509948	340	76	64238	0.75646	0.22469	BCL7A
ENSG00000138674	4	83729814	83832319	439	49	66472	0.75627	0.22474	SEC31A
ENSG00000205927	21	34388153	34411504	137	43	61768	0.75588	0.22486	OLIG2
ENSG00000171903	19	16013177	16055677	359	48	74810	0.75561	0.22494	CYP4F11
ENSG00000132196	1	162750492	162792607	246	44	54489	0.75547	0.22498	HSD17B7
ENSG00000077147	10	98267866	98357209	477	65	57523	0.75513	0.22509	TM9SF3
ENSG00000089597	11	62382298	62424104	148	33	44186	0.75487	0.22516	GANAB
ENSG00000141316	17	31287394	31334895	387	77	72639	0.7549	0.22516	SPACA3
ENSG00000174348	1	53517854	53561174	342	55	78735	0.75468	0.22522	PODN
ENSG00000117322	1	207617575	207673240	295	61	66485	0.75464	0.22523	CR2
ENSG00000110721	11	67810326	67898911	282	60	59578	0.75438	0.22531	CHKA
ENSG00000108559	17	5254258	5333480	554	46	80103	0.7541	0.22539	NUP88
ENSG00000131848	19	56722681	56889752	1207	206	62445	0.75343	0.2256	ZSCAN5A
ENSG00000254221	5	140719828	140902546	862	110	69060	0.75335	0.22562	PCDHGB1
ENSG00000127529	19	15042301	15063260	179	30	72742	0.75327	0.22564	OR7C2
ENSG00000171956	15	60286421	60363929	463	79	61739	0.75303	0.22572	FOXB1
ENSG00000158517	7	74178309	74213659	52	15	46326	0.75264	0.22583	NCF1
ENSG00000132141	17	33244878	33318097	238	69	55330	0.75245	0.22589	CCT6B
ENSG00000125166	16	58731035	58778261	365	61	74113	0.7524	0.22591	GOT2
ENSG00000186407	17	72596026	72629897	274	49	60479	0.7523	0.22593	CD300E
ENSG00000158428	2	219211579	219242822	191	47	66045	0.75228	0.22594	C2orf62
ENSG00000154864	18	10656480	11158587	3813	362	67057	0.75213	0.22599	PIEZO2
ENSG00000254245	5	140713601	140902546	883	112	68739	0.75142	0.2262	PCDHGA3
ENSG00000100442	14	45574803	45614522	118	25	57932	0.75138	0.22621	FKBP3
ENSG00000129354	19	10673347	10707991	205	31	85581	0.75129	0.22624	AP1M2
ENSG00000140451	15	65097831	65127867	236	48	61120	0.75095	0.22634	PIF1
ENSG00000175634	11	67185931	67212872	89	27	58806	0.75083	0.22638	RPS6KB2
ENSG00000160271	9	135963107	136049301	618	128	55525	0.75065	0.22643	RALGDS
ENSG00000167985	11	61187514	61225001	166	34	45263	0.75049	0.22648	SDHAF2
ENSG00000204038	10	81999466	82023395	235	22	76274	0.75041	0.2265	AL359195.1
ENSG00000175489	19	18491954	18518427	160	41	73715	0.75031	0.22654	LRRC25
ENSG00000102466	13	102362134	103064124	4262	295	59295	0.75013	0.22659	FGF14
ENSG00000180777	18	14718271	14862737	847	84	58701	0.74995	0.22664	ANKRD30B
ENSG00000203722	6	150228014	150254257	265	61	47036	0.7499	0.22666	RAET1G
ENSG00000096093	6	52275106	52397892	809	104	68227	0.74987	0.22667	EFHC1
ENSG00000166848	16	75671684	75805770	802	88	68400	0.74983	0.22668	TERF2IP
ENSG00000204852	12	111041832	111097235	181	32	64959	0.74947	0.22679	TCTN1
ENSG00000138758	4	77860856	77971537	623	92	60366	0.74937	0.22682	2011-09-01
ENSG00000237651	2	61362243	61401964	208	22	83746	0.74922	0.22686	C2orf74
ENSG00000187210	9	79024752	79132332	797	108	69437	0.74918	0.22688	GCNT1
ENSG00000146151	6	55289167	55454012	1197	95	83537	0.74889	0.22696	HMGCLL1
ENSG00000232070	14	21557096	21581883	114	38	65867	0.74879	0.22699	TMEM253
ENSG00000172016	2	79374132	79396879	147	32	72677	0.74875	0.227	REG3A
ENSG00000120594	10	20095168	20588785	3691	264	76124	0.74868	0.22702	PLXDC2
ENSG00000114204	3	167149577	167206792	362	53	65105	0.74866	0.22703	SERPINI2
ENSG00000111732	12	8744762	8775467	186	55	53832	0.74849	0.22708	AICDA
ENSG00000163935	3	52927588	53090766	797	92	64372	0.74822	0.22716	SFMBT1
ENSG00000128886	15	44054798	44079741	88	24	60523	0.74787	0.22727	ELL3
ENSG00000112039	6	35410138	35444880	191	38	77332	0.74748	0.22739	FANCE
ENSG00000188001	3	188655003	189053093	2108	187	52229	0.74727	0.22745	TPRG1
ENSG00000267168	17	74719060	74744604	120	25	29876	0.74716	0.22748	RP11-318A15.7
ENSG00000140264	15	44059285	44104787	162	35	56273	0.74703	0.22752	SERF2
ENSG00000170632	7	102705328	102750205	236	34	34025	0.74693	0.22755	ARMC10
ENSG00000181896	19	19769605	19804318	183	42	77901	0.74679	0.2276	ZNF101
ENSG00000179142	8	143981975	144009259	247	37	67912	0.74669	0.22763	CYP11B2
ENSG00000016864	3	52718505	52750048	94	19	75249	0.74653	0.22767	GLT8D1
ENSG00000064102	12	27048114	27101259	254	59	68759	0.74619	0.22778	ASUN
ENSG00000187764	9	91965702	92123045	1121	158	65020	0.74606	0.22781	SEMA4D
ENSG00000144810	3	99347319	99528070	925	143	64936	0.74573	0.22792	COL8A1
ENSG00000135925	2	219735085	219774303	125	28	41530	0.74544	0.228	WNT10A
ENSG00000211456	3	45720548	45796916	451	49	75215	0.74539	0.22802	SACM1L
ENSG00000203972	6	49457671	49504760	281	51	59650	0.74537	0.22802	GLYATL3
ENSG00000023839	10	101532489	101621949	457	65	64628	0.74539	0.22802	ABCC2
ENSG00000255472	14	21490977	21512054	147	55	74255	0.74513	0.2281	RP11-998D10.1
ENSG00000168060	11	64802290	64836021	170	47	62746	0.74506	0.22812	NAALADL1
ENSG00000112855	5	140061011	140088889	121	21	60132	0.74452	0.22828	HARS2
ENSG00000183130	1	248779420	248800491	124	22	44162	0.74443	0.22831	OR2T11
ENSG00000086065	9	33254940	33291977	147	32	44941	0.74419	0.22838	CHMP5
ENSG00000142677	1	24436261	24479611	302	66	62453	0.74358	0.22856	IL22RA1
ENSG00000137486	11	74965226	75072873	559	139	56737	0.74351	0.22859	ARRB1
ENSG00000145819	5	142139949	142618576	2666	236	61570	0.74348	0.2286	ARHGAP26
ENSG00000248485	1	161218517	161265240	330	60	71779	0.74331	0.22865	PCP4L1
ENSG00000099810	9	21792542	21941646	961	132	48321	0.74331	0.22865	MTAP
ENSG00000110077	11	59929081	59962139	190	38	49548	0.74331	0.22865	MS4A6A
ENSG00000162267	3	52818784	52853025	194	34	54152	0.74327	0.22866	ITIH3
ENSG00000130311	19	17410327	17444110	208	31	79899	0.74327	0.22866	DDA1
ENSG00000169230	5	176720775	176743960	98	30	71253	0.74324	0.22867	PRELID1
ENSG00000130957	9	97311002	97366075	502	66	72147	0.74321	0.22868	FBP2
ENSG00000267157	19	5774016	5795630	189	38	59685	0.74315	0.2287	CTB-54O9.9
ENSG00000162105	11	70303961	70973623	4176	321	61375	0.74294	0.22876	SHANK2
ENSG00000228144	12	66507697	66573765	300	46	65552	0.74272	0.22883	TMBIM4
ENSG00000155957	12	66507709	66573852	300	46	65552	0.74272	0.22883	TMBIM4
ENSG00000138780	4	106619935	106778885	717	65	67709	0.74265	0.22885	GSTCD
ENSG00000203734	6	139107063	139235207	925	157	61449	0.7426	0.22886	ECT2L
ENSG00000150275	10	55552531	57397702	13481	512	65224	0.74244	0.22891	PCDH15
ENSG00000099974	22	24299089	24324721	69	19	57741	0.74204	0.22903	DDTL
ENSG00000105821	7	102942921	102995320	188	54	55849	0.74186	0.22909	DNAJC2
ENSG00000121898	10	125455723	125709783	2009	253	69668	0.74166	0.22915	CPXM2
ENSG00000103184	16	4998318	5079159	753	115	66957	0.74163	0.22915	SEC14L5
ENSG00000224867	1	220593286	220618023	173	35	64925	0.74152	0.22919	AC096644.1
ENSG00000144481	2	234816043	234938166	859	155	69388	0.74147	0.2292	TRPM8
ENSG00000142252	19	45572453	45604782	225	34	75811	0.74126	0.22927	GEMIN7
ENSG00000174842	1	92701959	92774544	258	47	47105	0.74113	0.22931	GLMN
ENSG00000013374	7	151028785	151085535	430	90	67096	0.74103	0.22934	NUB1
ENSG00000204479	1	13706092	13729089	28	11	45908	0.74071	0.22943	PRAMEF17
ENSG00000166676	16	10844776	10922651	581	112	43622	0.74069	0.22944	TVP23A
ENSG00000087074	19	49365649	49389314	194	35	66379	0.74051	0.22949	PPP1R15A
ENSG00000163827	3	46546913	46631589	477	57	86484	0.74049	0.2295	LRRC2
ENSG00000155093	7	157321750	158390480	9698	599	57804	0.74014	0.22961	PTPRN2
ENSG00000130731	16	674429	696358	126	33	55382	0.73992	0.22967	C16orf13
ENSG00000107371	9	37756975	37811434	278	44	68341	0.7398	0.22971	EXOSC3
ENSG00000254667	11	123291058	123316427	149	53	56859	0.73979	0.22971	AP000783.1
ENSG00000214946	17	15625561	15659476	188	43	50023	0.7397	0.22974	TBC1D26
ENSG00000141034	17	17932606	17981718	195	32	60921	0.7397	0.22974	GID4
ENSG00000152642	3	32137181	32220205	717	78	64493	0.7395	0.2298	GPD1L
ENSG00000168280	2	149622819	149893273	800	88	45850	0.73923	0.22988	KIF5C
ENSG00000196422	9	138360925	138390739	212	64	59175	0.73923	0.22988	PPP1R26
ENSG00000267699	18	48484389	48594514	387	66	47236	0.73908	0.22993	RP11-729L2.2
ENSG00000083312	5	72102139	72222560	465	71	64078	0.7389	0.22998	TNPO1
ENSG00000166762	15	43910701	43970316	205	32	62347	0.73881	0.23001	CATSPER2
ENSG00000216895	7	155393925	155447899	335	65	58689	0.7387	0.23004	AC009403.2
ENSG00000204377	1	16545368	16566038	122	23	54020	0.73859	0.23008	C1orf134
ENSG00000103569	15	58420368	58488110	523	102	67872	0.7382	0.2302	AQP9
ENSG00000139304	12	80789774	81082802	1819	153	62586	0.73802	0.23025	PTPRQ
ENSG00000182179	3	49832640	49861379	78	28	59873	0.73792	0.23028	UBA7
ENSG00000167085	17	47471414	47502246	146	44	72325	0.73783	0.23031	PHB
ENSG00000160307	21	48008875	48035121	227	31	82714	0.73757	0.23039	S100B
ENSG00000183779	8	37543269	37567537	73	19	27544	0.73726	0.23048	ZNF703
ENSG00000139734	13	60229717	60748121	2161	116	77856	0.73719	0.2305	DIAPH3
ENSG00000111605	12	69623317	69678138	241	49	60640	0.73672	0.23064	CPSF6
ENSG00000114354	3	100418205	100477810	385	34	41757	0.73629	0.23078	TFG
ENSG00000007001	2	158723214	159002666	1660	172	66936	0.73623	0.2308	UPP2
ENSG00000012822	12	54094903	54131529	202	57	67616	0.73567	0.23097	CALCOCO1
ENSG00000179195	12	124446392	124509986	269	50	62643	0.73564	0.23097	ZNF664
ENSG00000175746	15	39532885	39557046	179	51	58230	0.73562	0.23098	C15orf54
ENSG00000129691	8	37952760	38011594	259	45	34533	0.73556	0.231	ASH2L
ENSG00000112414	6	142612991	142777403	850	113	46369	0.73545	0.23103	GPR126
ENSG00000151773	13	44388045	44463827	430	55	89347	0.73517	0.23112	CCDC122
ENSG00000198498	4	164405594	164451691	246	46	57581	0.73512	0.23113	TMA16
ENSG00000077152	1	202290785	202321108	86	26	62348	0.73457	0.2313	UBE2T
ENSG00000122678	7	44101846	44132139	143	26	64291	0.73454	0.23131	POLM
ENSG00000006747	7	12600203	12703228	742	135	74830	0.73449	0.23132	SCIN
ENSG00000169744	4	16493164	16910432	2432	322	64041	0.73449	0.23133	LDB2
ENSG00000129116	4	169408217	169859608	2854	322	67308	0.73446	0.23133	PALLD
ENSG00000168701	16	67251006	67273181	56	18	59859	0.73416	0.23143	TMEM208
ENSG00000136950	9	127614409	127650003	186	41	41962	0.73411	0.23144	ARPC5L
ENSG00000243927	21	35435524	35525334	471	63	45373	0.73412	0.23144	MRPS6
ENSG00000135900	2	224812121	224842431	167	39	56858	0.73408	0.23145	MRPL44
ENSG00000151806	4	44670444	44712943	236	27	53417	0.73409	0.23145	GUF1
ENSG00000081853	5	140708539	140902546	904	115	68530	0.73407	0.23145	PCDHGA2
ENSG00000143947	2	55449039	55472989	121	31	80019	0.73351	0.23162	RPS27A
ENSG00000079263	2	231057826	231233762	1013	106	73447	0.73309	0.23175	SP140
ENSG00000115652	2	106699759	106820795	635	85	65390	0.73275	0.23185	UXS1
ENSG00000111671	12	6970099	7008522	216	37	52681	0.73255	0.23192	SPSB2
ENSG00000129450	19	51618165	51649908	201	51	39849	0.73242	0.23196	SIGLEC9
ENSG00000141979	19	16579878	16749015	788	99	61495	0.73207	0.23206	CTD-3222D19.2
ENSG00000087253	16	55532910	55630582	518	74	61494	0.73205	0.23207	LPCAT2
ENSG00000101335	20	35159887	35188228	130	27	31962	0.73195	0.2321	MYL9
ENSG00000146383	6	132881461	132902498	192	45	82906	0.73184	0.23213	TAAR6
ENSG00000175221	19	857962	903218	453	79	51551	0.73171	0.23217	MED16
ENSG00000105323	19	41758401	41823503	229	45	60892	0.7317	0.23218	HNRNPUL1
ENSG00000164307	5	96086521	96153803	501	66	83616	0.73139	0.23227	ERAP1
ENSG00000177174	1	248502077	248523015	213	18	72186	0.73123	0.23232	OR14C36
ENSG00000151353	2	657335	687439	199	52	64941	0.73122	0.23232	TMEM18
ENSG00000142621	1	15563768	15736779	1188	177	61201	0.73102	0.23238	FHAD1
ENSG00000221819	16	90085316	90106309	181	34	71654	0.73102	0.23238	C16orf3
ENSG00000137955	1	76241879	76270764	169	39	67703	0.73084	0.23244	RABGGTB
ENSG00000197181	8	22122810	22225076	532	64	63164	0.7306	0.23251	PIWIL2
ENSG00000198301	4	76852103	76922115	335	54	69599	0.73046	0.23255	SDAD1
ENSG00000099994	22	24567227	24595078	139	37	58726	0.72976	0.23277	SUSD2
ENSG00000172602	12	49240928	49269681	122	40	67653	0.7296	0.23282	RND1
ENSG00000155636	2	178967151	179013738	153	40	88110	0.72942	0.23287	RBM45
ENSG00000172366	16	681813	708474	141	39	53965	0.72937	0.23289	FAM195A
ENSG00000177946	16	90026206	90048942	173	42	68405	0.72935	0.23289	CENPBD1
ENSG00000243232	5	140335820	140401936	244	62	58121	0.72892	0.23303	PCDHAC2
ENSG00000100567	14	58701549	58748730	167	36	57500	0.7288	0.23306	PSMA3
ENSG00000108654	17	62485734	62514317	154	34	52709	0.72875	0.23308	DDX5
ENSG00000021355	6	2822566	2852240	224	59	70800	0.72788	0.23334	SERPINB1
ENSG00000142186	11	65282548	65316175	83	35	54829	0.72786	0.23335	SCYL1
ENSG00000197124	19	20097867	20160315	351	43	80364	0.72768	0.23341	ZNF682
ENSG00000090905	16	24731016	24848953	522	75	58518	0.72724	0.23354	TNRC6A
ENSG00000110799	12	6048040	6243936	1587	180	65101	0.72713	0.23357	VWF
ENSG00000042445	2	85559211	85591743	191	37	59015	0.72684	0.23366	RETSAT
ENSG00000100934	14	39491123	39588850	578	88	62200	0.72673	0.2337	SEC23A
ENSG00000185758	4	184232917	184253579	116	33	59652	0.72659	0.23374	CLDN24
ENSG00000105198	19	40083164	40108116	157	42	47907	0.72619	0.23386	LGALS13
ENSG00000011426	7	36419415	36503400	405	67	83666	0.72616	0.23387	ANLN
ENSG00000196586	6	76448909	76639254	901	97	55861	0.72606	0.2339	MYO6
ENSG00000196214	19	52762824	52805977	332	50	83876	0.72592	0.23394	ZNF766
ENSG00000076650	19	33561786	33631448	366	43	73047	0.72588	0.23396	GPATCH1
ENSG00000070081	11	17219700	17381521	649	80	72287	0.72572	0.23401	NUCB2
ENSG00000124160	20	44679624	44728591	230	45	67394	0.72545	0.23409	NCOA5
ENSG00000116266	1	109279296	109362148	440	40	76790	0.72541	0.2341	STXBP3
ENSG00000255835	1	226064396	226121978	336	67	67202	0.72542	0.2341	RP4-559A3.7
ENSG00000248050	8	110646344	110670313	177	34	50357	0.72524	0.23415	RP11-422N16.3
ENSG00000188771	11	112108876	112141583	235	27	62737	0.72523	0.23416	PLET1
ENSG00000182866	1	32706840	32761766	232	54	39849	0.72499	0.23423	LCK
ENSG00000133030	17	16935859	17130993	990	108	64850	0.72495	0.23424	MPRIP
ENSG00000090339	19	10371511	10407291	175	56	70201	0.7248	0.23429	ICAM1
ENSG00000105393	19	17368159	17402058	215	39	79655	0.72412	0.23449	BABAM1
ENSG00000239605	2	47262677	47392517	1106	144	71240	0.72408	0.23451	C2orf61
ENSG00000121064	17	55045466	55094129	217	52	60631	0.72399	0.23454	SCPEP1
ENSG00000135596	6	109755265	109797171	215	45	60736	0.72345	0.2347	MICAL1
ENSG00000135045	9	77551497	77577802	87	26	72785	0.72343	0.23471	C9orf40
ENSG00000120563	10	29567990	29617257	469	82	78765	0.72327	0.23476	LYZL1
ENSG00000181409	17	79081095	79149877	555	115	69306	0.72313	0.2348	AATK
ENSG00000196188	1	206307459	206342104	129	27	31248	0.72297	0.23485	CTSE
ENSG00000133059	1	205101632	205190727	418	44	70179	0.72288	0.23488	DSTYK
ENSG00000158125	2	31547187	31647581	630	131	70405	0.72273	0.23492	XDH
ENSG00000002745	7	120955421	120991158	201	33	66874	0.72273	0.23492	WNT16
ENSG00000111142	12	95857296	95919615	401	60	71001	0.7227	0.23493	METAP2
ENSG00000205476	14	99967603	100080363	859	106	63049	0.72252	0.23499	CCDC85C
ENSG00000105254	19	36595191	36626849	211	54	60152	0.72211	0.23511	TBCB
ENSG00000213077	17	18417880	18440160	29	11	43055	0.72161	0.23527	FAM106A
ENSG00000161944	17	6994641	7029019	347	69	65443	0.72152	0.23529	ASGR2
ENSG00000128510	7	129922974	129974020	319	71	67466	0.72152	0.2353	CPA4
ENSG00000138207	10	95341444	95371501	268	57	69628	0.72125	0.23538	RBP4
ENSG00000185860	1	162784248	162848605	522	91	69062	0.72119	0.2354	C1orf110
ENSG00000118482	6	64335725	64499229	698	63	52123	0.72101	0.23545	PHF3
ENSG00000106077	7	73140424	73163197	103	31	66312	0.72038	0.23564	ABHD11
ENSG00000150938	2	36573069	36788278	1340	196	61667	0.72024	0.23569	CRIM1
ENSG00000153406	16	4501681	4555764	284	33	75132	0.71997	0.23577	NMRAL1
ENSG00000170445	5	140042758	140081609	181	34	53616	0.71977	0.23583	HARS
ENSG00000197816	9	99990765	100150806	869	75	68539	0.71976	0.23583	CCDC180
ENSG00000158528	7	94526514	94935727	2097	160	50843	0.71968	0.23586	PPP1R9A
ENSG00000166454	16	81059452	81090963	246	44	48857	0.71966	0.23587	ATMIN
ENSG00000163600	2	204791471	204836300	295	55	75047	0.71961	0.23588	ICOS
ENSG00000121410	19	58846544	58874865	143	38	50084	0.71942	0.23594	A1BG
ENSG00000119705	14	78164414	78237447	465	59	80516	0.71936	0.23596	SLIRP
ENSG00000143315	1	159987462	160011783	121	28	67012	0.71902	0.23606	PIGM
ENSG00000126773	14	60548629	60645851	448	36	63398	0.71893	0.23609	PCNXL4
ENSG00000159455	1	152637771	152669877	247	39	55201	0.7189	0.2361	LCE2B
ENSG00000134538	12	21274136	21402180	996	114	70387	0.71882	0.23612	SLCO1B1
ENSG00000268788	4	76861883	76888526	133	33	67484	0.71876	0.23614	AC110615.1
ENSG00000171735	1	6835384	7839766	6499	494	60361	0.7185	0.23623	CAMTA1
ENSG00000182272	11	359796	392116	316	67	63773	0.71839	0.23626	B4GALNT4
ENSG00000140153	14	102595840	102701184	656	66	53790	0.71798	0.23638	WDR20
ENSG00000214694	2	39107021	39212590	482	88	53061	0.71787	0.23642	ARHGEF33
ENSG00000164414	6	88170341	88232054	371	56	65083	0.71782	0.23643	SLC35A1
ENSG00000168056	11	65296276	65336401	110	37	62010	0.71782	0.23643	LTBP3
ENSG00000178809	7	75014337	75050279	68	23	49293	0.71759	0.2365	TRIM73
ENSG00000198901	15	91499270	91548859	417	71	58914	0.71746	0.23654	PRC1
ENSG00000119862	2	64671103	64698515	120	42	64680	0.71743	0.23656	LGALSL
ENSG00000254521	19	51984611	52015043	344	60	87118	0.71735	0.23658	SIGLEC12
ENSG00000101152	20	62516518	62577384	341	57	73532	0.71731	0.23659	DNAJC5
ENSG00000269223	20	62464779	62485273	130	24	80906	0.71723	0.23662	AL158091.1
ENSG00000072041	12	85243492	85317394	482	36	40093	0.7172	0.23663	SLC6A15
ENSG00000145309	4	71190683	71212833	196	22	91910	0.71685	0.23673	CABS1
ENSG00000114670	3	130735694	131079309	1834	144	57757	0.71683	0.23674	NEK11
ENSG00000112038	6	154321631	154578001	1488	159	70809	0.71675	0.23676	OPRM1
ENSG00000176209	8	42386298	42419603	176	32	67213	0.71663	0.2368	SMIM19
ENSG00000178997	15	41464923	41532941	406	33	85971	0.7166	0.23681	EXD1
ENSG00000134809	11	57285936	57308276	79	27	64795	0.71653	0.23683	TIMM10
ENSG00000140479	15	101830818	102075405	2333	315	61759	0.7165	0.23684	PCSK6
ENSG00000047457	3	148870197	148949842	450	82	73163	0.71613	0.23696	CP
ENSG00000144191	2	98952618	99025064	387	68	74573	0.71597	0.237	CNGA3
ENSG00000172967	22	17254302	17312589	253	44	71827	0.71594	0.23701	XKR3
ENSG00000100577	14	77777227	77807940	204	59	70560	0.71568	0.2371	GSTZ1
ENSG00000173020	11	67023881	67064027	118	33	49182	0.71564	0.23711	ADRBK1
ENSG00000157150	3	12184551	12210851	133	31	72930	0.71521	0.23724	TIMP4
ENSG00000250173	5	969480	991415	106	45	54751	0.71519	0.23725	RP11-661C8.3
ENSG00000171360	17	39582698	39607173	162	23	97826	0.71484	0.23735	KRT38
ENSG00000078070	3	182723006	182843863	624	84	56810	0.71433	0.23751	MCCC1
ENSG00000168802	16	69141913	69176487	141	42	52230	0.71433	0.23751	CHTF8
ENSG00000167792	11	67364323	67390006	154	27	54692	0.714	0.23761	NDUFV1
ENSG00000164199	5	89815161	90470038	3684	241	60476	0.71375	0.23769	GPR98
ENSG00000187024	9	130445257	130497152	219	40	45411	0.71374	0.23769	PTRH1
ENSG00000130772	1	28645513	28672476	100	27	60283	0.71364	0.23773	MED18
ENSG00000143442	1	151365200	151441941	349	55	43002	0.71347	0.23778	POGZ
ENSG00000151812	14	58020640	58458912	3177	244	73569	0.71333	0.23782	SLC35F4
ENSG00000122406	1	93287582	93317481	122	29	58048	0.7133	0.23783	RPL5
ENSG00000107317	9	139861956	139889887	183	40	61431	0.71312	0.23789	PTGDS
ENSG00000109323	4	103542660	103692151	897	90	50131	0.71274	0.238	MANBA
ENSG00000146360	6	110289514	110311921	125	39	65438	0.71218	0.23818	GPR6
ENSG00000136167	13	46690055	46796006	684	132	62776	0.71209	0.2382	LCP1
ENSG00000214929	9	84593687	84620171	108	36	44662	0.71206	0.23821	SPATA31D1
ENSG00000113811	3	53908437	53936015	153	35	65393	0.71199	0.23823	SELK
ENSG00000269469	19	49956009	49999488	338	60	51329	0.71201	0.23823	CTD-3148I10.9
ENSG00000267883	21	47173565	47200005	105	30	52242	0.71188	0.23827	PRED60
ENSG00000177291	10	35884338	35907863	124	31	69039	0.71183	0.23829	GJD4
ENSG00000140287	15	50524144	50568223	265	51	76585	0.71167	0.23833	HDC
ENSG00000262209	5	140739831	140902546	775	103	68854	0.71155	0.23837	PCDHGB3
ENSG00000169926	15	31609058	31737868	677	111	66696	0.71155	0.23837	KLF13
ENSG00000065485	3	122775909	122954074	1144	162	68799	0.71147	0.2384	PDIA5
ENSG00000174579	3	135857764	135926083	267	47	40043	0.71137	0.23843	MSL2
ENSG00000144381	2	198341305	198391461	195	52	44511	0.71101	0.23854	HSPD1
ENSG00000113300	5	179911412	180015405	681	63	82763	0.71093	0.23856	CNOT6
ENSG00000173262	12	7955108	8053744	845	151	62957	0.71093	0.23856	SLC2A14
ENSG00000148795	10	104580288	104607290	124	31	80070	0.71084	0.23859	CYP17A1
ENSG00000212123	19	5772971	5794776	184	37	59858	0.7103	0.23876	PRR22
ENSG00000104884	19	45843095	45884176	240	49	65485	0.71026	0.23877	ERCC2
ENSG00000115935	2	175414300	175557644	588	104	51951	0.71004	0.23884	WIPF1
ENSG00000149968	11	102696532	102724534	172	37	70498	0.70996	0.23887	MMP3
ENSG00000153113	5	95850971	96125299	1873	238	69402	0.70982	0.23891	CAST
ENSG00000198488	11	76735385	76763096	148	40	73572	0.70971	0.23894	B3GNT6
ENSG00000178700	3	93756680	93792233	91	42	45951	0.70969	0.23895	DHFRL1
ENSG00000151502	11	134084539	134127686	195	51	52228	0.70966	0.23896	VPS26B
ENSG00000172350	11	119009722	119043360	177	41	48392	0.70936	0.23905	ABCG4
ENSG00000186815	12	113648855	113746390	494	59	51278	0.70929	0.23907	TPCN1
ENSG00000104833	19	6484330	6512859	149	62	53173	0.70918	0.23911	TUBB4A
ENSG00000166341	11	6632556	6687085	313	89	60123	0.70912	0.23912	DCHS1
ENSG00000130402	19	39128289	39232223	624	71	65986	0.70909	0.23913	ACTN4
ENSG00000221864	21	46076106	46096844	208	22	90713	0.70847	0.23933	KRTAP12-2
ENSG00000124657	6	27915019	27935960	98	28	45333	0.70839	0.23935	OR2B6
ENSG00000136828	9	129667053	129995445	1252	92	61230	0.70831	0.23938	RALGPS1
ENSG00000157087	3	10355707	10759716	2618	284	73627	0.7082	0.23941	ATP2B2
ENSG00000119285	1	236702305	236777804	680	48	79517	0.70815	0.23943	HEATR1
ENSG00000182183	1	53089016	53145355	289	71	70490	0.70801	0.23947	FAM159A
ENSG00000272195	1	245122652	245144390	155	32	58359	0.70789	0.23951	RP11-156E8.1
ENSG00000106399	7	7666149	7768238	734	102	68178	0.70773	0.23956	RPA3
ENSG00000273294	5	33977279	34134633	675	117	55542	0.70742	0.23965	RP11-1084J3.4
ENSG00000267857	21	46510728	46544873	179	37	72952	0.70742	0.23965	PRED58
ENSG00000104763	8	17903934	17952494	496	73	77108	0.70739	0.23966	ASAH1
ENSG00000198673	12	62092040	62682931	3496	273	67284	0.70734	0.23968	FAM19A2
ENSG00000205356	7	97833936	97891563	350	65	62453	0.70715	0.23974	TECPR1
ENSG00000174970	11	55724975	55745990	220	12	98089	0.70699	0.23979	OR10AG1
ENSG00000198178	12	7872011	7914201	375	64	64928	0.70696	0.2398	CLEC4C
ENSG00000196937	7	120978905	121046418	274	34	66967	0.70622	0.24003	FAM3C
ENSG00000196787	6	27090832	27113070	130	25	41894	0.70577	0.24017	HIST1H2AG
ENSG00000104979	19	13874982	13899276	219	31	58439	0.70574	0.24017	C19orf53
ENSG00000155330	16	46820519	46875323	130	31	42176	0.7057	0.24019	C16orf87
ENSG00000240021	1	178472212	178527734	352	58	61008	0.70543	0.24027	TEX35
ENSG00000166292	17	53786988	53819482	148	45	55153	0.7054	0.24028	TMEM100
ENSG00000077522	1	236839754	236937931	661	114	69040	0.70534	0.2403	ACTN2
ENSG00000110675	11	107451817	107547505	502	95	74301	0.70524	0.24033	ELMOD1
ENSG00000144452	2	215786266	216013151	1326	117	57352	0.70514	0.24036	ABCA12
ENSG00000172538	10	50329199	50352053	231	40	73890	0.7051	0.24037	FAM170B
ENSG00000100324	22	39785746	39843065	249	43	52033	0.70508	0.24038	TAB1
ENSG00000213347	5	176718462	176749758	133	36	66323	0.70479	0.24047	MXD3
ENSG00000108296	17	36946687	36991734	258	47	64989	0.70446	0.24057	CWC25
ENSG00000070388	19	629879	653703	251	78	57899	0.70445	0.24058	FGF22
ENSG00000206127	15	32727307	32757835	10	6	47765	0.70402	0.24071	GOLGA8O
ENSG00000109182	4	48978264	49074098	363	45	58985	0.70399	0.24072	CWH43
ENSG00000175893	9	14601069	14703469	815	120	68530	0.70397	0.24073	ZDHHC21
ENSG00000066777	8	68075747	68265912	744	77	44149	0.70393	0.24074	ARFGEF1
ENSG00000235931	10	61705188	61730671	147	33	84403	0.70388	0.24075	C10orf40
ENSG00000148700	10	111746126	111905323	784	74	44789	0.70386	0.24076	ADD3
ENSG00000011198	3	43721605	43785863	290	41	71701	0.70379	0.24078	ABHD5
ENSG00000161405	17	37911198	38030441	606	52	62630	0.70346	0.24088	IKZF3
ENSG00000125657	19	6521010	6545931	145	42	59034	0.70332	0.24093	TNFSF9
ENSG00000187510	12	93105281	93176231	384	65	54235	0.70323	0.24096	PLEKHG7
ENSG00000125691	17	36994118	37020096	164	41	65807	0.703	0.24103	RPL23
ENSG00000183426	16	15006659	15055915	46	21	51084	0.70212	0.2413	NPIPA1
ENSG00000188738	2	186593355	186708017	499	46	71851	0.70211	0.24131	FSIP2
ENSG00000269700	10	52142766	52164321	106	27	77118	0.70198	0.24134	AC069547.2
ENSG00000164776	7	56138440	56170689	170	38	81163	0.70174	0.24142	PHKG1
ENSG00000139675	13	53181605	53227919	276	31	71361	0.70151	0.24149	HNRNPA1L2
ENSG00000139428	12	109981542	110021679	259	42	80656	0.70135	0.24154	MMAB
ENSG00000072121	14	68184091	68293307	538	84	65276	0.7013	0.24156	ZFYVE26
ENSG00000268965	17	76412409	76432834	266	28	63684	0.70101	0.24165	AC061992.1
ENSG00000262576	5	140724768	140902546	838	107	69099	0.70097	0.24166	PCDHGA4
ENSG00000268275	6	41643964	41664127	124	28	76606	0.70092	0.24167	AL035588.1
ENSG00000163507	3	108258716	108318491	340	57	49135	0.70066	0.24176	KIAA1524
ENSG00000108924	17	53332373	53412426	390	102	66366	0.70065	0.24176	HLF
ENSG00000119729	2	46758945	46820260	259	63	71244	0.70052	0.2418	RHOQ
ENSG00000141759	18	77722867	77803949	444	53	75647	0.70044	0.24183	TXNL4A
ENSG00000082996	3	149520495	149689926	673	92	67163	0.70033	0.24186	RNF13
ENSG00000166896	12	58325324	58361052	189	33	69685	0.70004	0.24195	XRCC6BP1
ENSG00000205639	2	24222951	24296191	317	58	85518	0.69988	0.242	MFSD2B
ENSG00000136877	9	130546876	130586606	221	42	54258	0.69985	0.24201	FPGS
ENSG00000118513	6	135492453	135550311	227	55	63217	0.69982	0.24202	MYB
ENSG00000138785	4	106593784	106827143	1118	72	65105	0.69972	0.24205	INTS12
ENSG00000254852	16	14831923	14869270	28	14	47605	0.69964	0.24208	NPIPA2
ENSG00000124532	6	24393153	24435810	407	53	81833	0.6996	0.24209	MRS2
ENSG00000179755	16	34246507	34267278	60	10	20645	0.69955	0.2421	CTD-2144E22.5
ENSG00000187323	18	49856542	51067784	8674	393	71040	0.69955	0.2421	DCC
ENSG00000188295	1	247253264	247277674	227	47	61202	0.69888	0.24231	ZNF669
ENSG00000176895	11	4918600	4939538	196	39	57313	0.69844	0.24245	OR51A7
ENSG00000197451	5	177621508	177648164	210	60	65434	0.69838	0.24247	HNRNPAB
ENSG00000145982	6	5251277	5781813	3704	360	63542	0.69833	0.24249	FARS2
ENSG00000125384	14	52771023	52805324	222	47	74932	0.69825	0.24251	PTGER2
ENSG00000140367	15	76125622	76203419	371	58	51762	0.69818	0.24253	UBE2Q2
ENSG00000170967	11	103897308	103919922	152	35	58362	0.69803	0.24258	DDI1
ENSG00000010932	1	171207638	171265117	369	69	61990	0.698	0.24259	FMO1
ENSG00000186625	6	149906009	149980108	439	49	47875	0.698	0.24259	KATNA1
ENSG00000187630	14	24429148	24485617	414	68	63143	0.69746	0.24276	DHRS4L2
ENSG00000175040	3	142828173	142851800	151	39	48904	0.69722	0.24283	CHST2
ENSG00000189013	19	55226002	55335972	690	76	56107	0.69705	0.24288	KIR2DL4
ENSG00000124205	20	57865482	57911047	222	68	59165	0.69707	0.24288	EDN3
ENSG00000099250	10	33456420	33635190	1125	144	79265	0.69701	0.2429	NRP1
ENSG00000104783	19	44260685	44295409	236	52	70180	0.69675	0.24298	KCNN4
ENSG00000187164	10	118633742	118896097	877	106	49441	0.6967	0.243	KIAA1598
ENSG00000165533	14	89280497	89354335	328	58	55508	0.69611	0.24318	TTC8
ENSG00000234438	15	65359154	65382276	134	34	42842	0.69597	0.24323	KBTBD13
ENSG00000141076	16	69155194	69275033	565	81	56025	0.69587	0.24326	CIRH1A
ENSG00000104760	8	17711889	17777874	805	81	75437	0.69575	0.24329	FGL1
ENSG00000253485	5	140733898	140902546	803	104	68778	0.69574	0.2433	PCDHGA5
ENSG00000132109	11	4396127	4424926	268	37	67397	0.69572	0.2433	TRIM21
ENSG00000185372	5	180541357	180562304	139	36	61730	0.69554	0.24336	OR2V1
ENSG00000173930	5	101559690	101642253	594	81	77807	0.69527	0.24344	SLCO4C1
ENSG00000104320	8	90935564	91025456	506	67	57715	0.69503	0.24352	NBN
ENSG00000188747	9	140307802	140338858	198	43	35980	0.69503	0.24352	NOXA1
ENSG00000206150	14	21490979	21512944	150	56	73089	0.69493	0.24355	RNASE13
ENSG00000172057	17	38067294	38093854	154	33	63457	0.69493	0.24355	ORMDL3
ENSG00000172154	11	55850753	55871762	227	17	89803	0.69487	0.24357	OR8I2
ENSG00000105618	19	54608837	54645140	272	66	61156	0.69458	0.24366	PRPF31
ENSG00000268194	2	121211911	121233697	141	47	61228	0.69443	0.24371	LINC01101
ENSG00000179165	6	36348328	36420666	477	59	64954	0.69435	0.24373	PXT1
ENSG00000198604	14	35211937	35354853	743	80	83224	0.69431	0.24374	BAZ1A
ENSG00000197766	19	849453	873453	236	68	52011	0.69424	0.24376	CFD
ENSG00000167822	11	55894247	55915194	151	23	69676	0.69421	0.24377	OR8J3
ENSG00000136279	7	44074239	44119055	246	33	68027	0.69413	0.2438	DBNL
ENSG00000069667	15	60770483	61531518	4595	426	64000	0.69409	0.24381	RORA
ENSG00000119042	2	200124223	200345989	768	108	53866	0.69402	0.24384	SATB2
ENSG00000206199	3	149468892	149696172	1005	105	66898	0.69382	0.2439	ANKUB1
ENSG00000133872	8	29910528	29950723	222	39	53470	0.69376	0.24392	TMEM66
ENSG00000176624	18	48690920	48754674	371	51	51195	0.69375	0.24392	MEX3C
ENSG00000146197	6	35172190	35230856	224	47	61317	0.69366	0.24395	SCUBE3
ENSG00000183255	21	46259500	46303752	384	67	69144	0.69334	0.24405	PTTG1IP
ENSG00000063046	12	53389942	53445993	293	35	67360	0.69326	0.24407	EIF4B
ENSG00000188039	19	16820787	16938774	772	112	55556	0.69305	0.24414	NWD1
ENSG00000128590	7	108200012	108225294	141	30	62509	0.69288	0.24419	DNAJB9
ENSG00000205413	7	92718829	92757336	227	50	71550	0.69238	0.24435	SAMD9
ENSG00000166436	11	8623584	8703413	408	62	71776	0.69228	0.24438	TRIM66
ENSG00000179636	14	21482268	21514435	206	79	68042	0.69219	0.24441	TPPP2
ENSG00000128739	15	25058794	25233870	1331	222	68956	0.69189	0.2445	SNRPN
ENSG00000185436	1	24470647	24524449	398	77	66806	0.6918	0.24453	IFNLR1
ENSG00000198211	16	89975573	90012500	293	55	65818	0.69169	0.24456	TUBB3
ENSG00000110171	11	6459843	6505689	262	69	50262	0.69163	0.24458	TRIM3
ENSG00000127463	1	19532158	19588046	320	55	76599	0.69149	0.24463	EMC1
ENSG00000092470	15	44109161	44170617	239	42	54129	0.69148	0.24463	WDR76
ENSG00000165566	13	25725822	25756426	151	51	59723	0.69135	0.24467	AMER2
ENSG00000188848	4	42102955	42164895	334	58	70517	0.69131	0.24468	BEND4
ENSG00000268424	5	101559696	101581279	159	32	73876	0.69134	0.24468	AC008948.1
ENSG00000203857	1	120039821	120067681	242	32	36478	0.69123	0.24471	HSD3B1
ENSG00000004866	7	116583292	116880157	1055	130	56604	0.69124	0.24471	ST7
ENSG00000165661	9	139088179	139147687	465	98	54158	0.69096	0.24479	QSOX2
ENSG00000196074	20	58428618	58518710	360	42	56809	0.69086	0.24483	SYCP2
ENSG00000186111	19	3620181	3710477	546	108	58431	0.69075	0.24486	PIP5K1C
ENSG00000087157	17	76364721	76431195	621	79	70097	0.69064	0.2449	PGS1
ENSG00000181852	12	56588285	56625717	118	21	43780	0.69028	0.24501	RNF41
ENSG00000154134	11	124725282	124761366	221	66	66512	0.69007	0.24507	ROBO3
ENSG00000014164	8	144509825	144633623	1030	93	53851	0.68986	0.24514	ZC3H3
ENSG00000164484	6	130676879	130774208	572	68	68253	0.68973	0.24518	TMEM200A
ENSG00000131094	17	43027061	43055439	162	46	79163	0.6897	0.24519	C1QL1
ENSG00000187513	1	35248599	35271348	163	36	65280	0.68959	0.24523	GJA4
ENSG00000156521	10	71887737	71916432	180	42	79913	0.68942	0.24528	TYSND1
ENSG00000165805	12	88363816	88437814	322	39	60197	0.68942	0.24528	C12orf50
ENSG00000087903	19	5983175	6209583	1572	117	53997	0.6892	0.24535	RFX2
ENSG00000150787	11	112087088	112150678	433	43	59647	0.68916	0.24536	PTS
ENSG00000161057	7	102974701	103019842	158	43	60476	0.68882	0.24547	PSMC2
ENSG00000082898	2	61694984	61775761	350	49	59506	0.68871	0.2455	XPO1
ENSG00000174111	17	36498111	36566019	314	58	52379	0.6886	0.24554	SOCS7
ENSG00000138741	4	122790182	122882909	394	72	56677	0.6885	0.24557	TRPC3
ENSG00000112972	5	43279497	43323614	193	24	71274	0.68848	0.24558	HMGCS1
ENSG00000153207	1	246992400	247105280	664	107	52568	0.68833	0.24562	AHCTF1
ENSG00000180185	16	1866968	1900208	378	19	96657	0.68816	0.24567	FAHD1
ENSG00000013523	14	77243588	77302589	284	59	78438	0.6875	0.24588	ANGEL1
ENSG00000181894	19	58627619	58676477	464	58	56532	0.68738	0.24592	ZNF329
ENSG00000130768	1	28251504	28295668	261	45	70331	0.68729	0.24595	SMPDL3B
ENSG00000101470	20	44441853	44472384	197	48	63443	0.6873	0.24595	TNNC2
ENSG00000196900	5	125957414	125981979	143	37	80211	0.68667	0.24614	C5orf48
ENSG00000196208	2	11664242	11792914	895	147	57978	0.68652	0.24619	GREB1
ENSG00000170920	19	9226688	9247626	245	28	55188	0.68651	0.24619	OR7G3
ENSG00000187240	11	102970160	103360591	2866	127	80621	0.68571	0.24645	DYNC2H1
ENSG00000176567	11	48275413	48296330	188	36	58795	0.68554	0.2465	OR4X1
ENSG00000188100	10	88770063	88794487	175	48	70691	0.68541	0.24654	FAM25A
ENSG00000185917	21	37396839	37461687	374	54	74772	0.68529	0.24658	SETD4
ENSG00000169251	3	160812484	160981320	838	106	64053	0.68521	0.2466	NMD3
ENSG00000175182	3	184043714	184074063	152	54	67844	0.68517	0.24662	FAM131A
ENSG00000145014	3	194298402	194364418	632	95	77060	0.68512	0.24663	TMEM44
ENSG00000198877	11	55530914	55551858	155	19	85778	0.6851	0.24664	OR5D13
ENSG00000108468	17	46137414	46188883	226	30	90200	0.68509	0.24665	CBX1
ENSG00000120055	10	104199594	104221300	80	33	77683	0.68465	0.24678	C10orf95
ENSG00000131018	6	152432819	152968936	3437	338	71224	0.6846	0.2468	SYNE1
ENSG00000166415	15	53795938	54065075	2031	123	73137	0.68431	0.24689	WDR72
ENSG00000242028	15	44078340	44105241	93	28	52478	0.68409	0.24696	HYPK
ENSG00000109208	4	71216478	71242875	180	31	94636	0.68396	0.247	SMR3A
ENSG00000137801	15	39863280	39901667	214	39	53476	0.68333	0.2472	THBS1
ENSG00000269237	19	21577961	21684068	753	71	59583	0.68326	0.24722	CTD-2561J22.3
ENSG00000141720	17	36911942	36966379	269	54	66443	0.68319	0.24724	PIP4K2B
ENSG00000153879	19	33854236	33883592	179	34	72594	0.68319	0.24724	CEBPG
ENSG00000133422	22	31311117	31374284	202	48	55647	0.68305	0.24729	MORC2
ENSG00000160714	1	154511053	154541504	136	31	64920	0.68298	0.24731	UBE2Q1
ENSG00000154263	17	67133355	67250987	518	62	66973	0.68281	0.24736	ABCA10
ENSG00000198854	1	152681998	152702905	142	16	72796	0.6828	0.24737	C1orf68
ENSG00000127515	19	14941760	14962689	175	44	78355	0.68271	0.2474	OR7A10
ENSG00000242616	9	114413615	114442526	204	36	74548	0.68259	0.24743	GNG10
ENSG00000135587	6	109751966	109775122	112	36	67221	0.68257	0.24744	SMPD2
ENSG00000115128	2	24280454	24309313	125	20	93588	0.68213	0.24758	SF3B14
ENSG00000177669	8	29979340	30012202	196	39	51650	0.68212	0.24758	MBOAT4
ENSG00000168538	4	184570420	184644745	585	94	66963	0.68186	0.24766	TRAPPC11
ENSG00000095303	9	125122824	125167982	328	55	57187	0.68186	0.24766	PTGS1
ENSG00000197562	16	629357	689272	402	47	68066	0.68161	0.24774	RAB40C
ENSG00000156876	1	100539119	100608511	323	41	65060	0.68143	0.2478	SASS6
ENSG00000221845	7	47684842	47711246	221	55	58966	0.68134	0.24783	C7orf65
ENSG00000185294	17	43912256	43934438	211	14	85412	0.68103	0.24793	SPPL2C
ENSG00000269948	10	97699725	97754785	253	50	84444	0.68099	0.24794	RP11-248J23.6
ENSG00000162687	1	196184909	196588355	1768	111	52890	0.68096	0.24795	KCNT2
ENSG00000225190	17	43503266	43578115	390	39	57445	0.68092	0.24796	PLEKHM1
ENSG00000205364	16	56656145	56677898	203	46	72971	0.6809	0.24797	MT1M
ENSG00000268898	2	40478147	40500117	145	37	78860	0.68024	0.24818	AC007377.1
ENSG00000102531	13	49540048	49793915	841	107	53454	0.68023	0.24818	FNDC3A
ENSG00000114867	3	184022283	184063146	165	48	57400	0.67985	0.2483	EIF4G1
ENSG00000176014	18	12297668	12354319	363	41	68812	0.67985	0.2483	TUBB6
ENSG00000149136	11	57083459	57113351	160	40	59287	0.67967	0.24836	SSRP1
ENSG00000243710	1	43627820	43730029	626	80	78804	0.6795	0.24841	WDR65
ENSG00000103254	16	760581	782601	181	42	49024	0.67912	0.24853	FAM173A
ENSG00000268279	3	14166717	14199548	188	54	57658	0.67894	0.24859	RP11-434D12.1
ENSG00000172482	2	241797896	241829919	304	42	66920	0.67887	0.24861	AGXT
ENSG00000117501	1	170894612	171043906	1055	111	66172	0.67883	0.24862	MROH9
ENSG00000163072	2	169633049	169732024	671	126	58653	0.67883	0.24862	NOSTRIN
ENSG00000269570	11	58368589	58388759	87	28	67314	0.67878	0.24864	AP001350.1
ENSG00000125834	20	2072257	2167684	621	88	67528	0.67868	0.24867	STK35
ENSG00000137691	11	101908174	101965291	252	39	67077	0.67858	0.2487	C11orf70
ENSG00000185361	19	4629530	4665580	222	47	70531	0.67852	0.24872	TNFAIP8L1
ENSG00000156853	16	30603879	30645333	126	29	46839	0.67833	0.24878	ZNF689
ENSG00000268172	1	144979309	145001365	1	1	43861	0.67827	0.2488	AL590452.1
ENSG00000163736	4	74842755	74863914	102	25	57306	0.67826	0.2488	PPBP
ENSG00000268466	14	58744751	58765865	85	24	56313	0.67774	0.24897	AL132989.1
ENSG00000174547	11	66192546	66244209	182	32	50478	0.67759	0.24902	MRPL11
ENSG00000138964	22	44558836	44625413	552	103	73903	0.67737	0.24909	PARVG
ENSG00000145113	3	195463636	195549148	792	99	61454	0.67716	0.24915	MUC4
ENSG00000065320	17	8914859	9157317	1828	265	66529	0.67709	0.24917	NTN1
ENSG00000110080	11	126215535	126320239	627	132	66033	0.67702	0.2492	ST3GAL4
ENSG00000204880	17	39243233	39264393	337	27	72810	0.67688	0.24924	KRTAP4-8
ENSG00000139187	12	9092640	9173356	412	53	68931	0.67641	0.24939	KLRG1
ENSG00000206260	3	138712804	138735110	94	32	59007	0.67635	0.24941	PRR23A
ENSG00000105258	19	36594612	36616248	140	41	57981	0.67632	0.24942	POLR2I
ENSG00000112742	6	80703604	80762244	376	39	76460	0.67624	0.24945	TTK
ENSG00000253731	5	140743651	140902546	760	102	69039	0.67617	0.24947	PCDHGA6
ENSG00000169410	15	75749462	75881630	392	59	62690	0.67616	0.24947	PTPN9
ENSG00000108255	17	27563881	27591512	99	27	78355	0.67615	0.24947	CRYBA1
ENSG00000166159	12	1919433	1955918	293	93	57043	0.67607	0.2495	LRTM2
ENSG00000154127	11	122516383	122695181	1218	205	67896	0.67593	0.24954	UBASH3B
ENSG00000063854	16	1835621	1887195	612	44	94762	0.67587	0.24956	HAGH
ENSG00000169715	16	56649387	56671024	197	59	71968	0.67566	0.24963	MT1E
ENSG00000168061	11	64798373	64822300	129	31	66832	0.67537	0.24972	SAC3D1
ENSG00000110619	11	3012152	3088843	538	78	61140	0.67535	0.24973	CARS
ENSG00000175193	3	183537173	183612721	413	58	75883	0.67529	0.24975	PARL
ENSG00000144827	3	111687857	111722210	240	36	82414	0.67493	0.24986	ABHD10
ENSG00000147804	8	145625126	145652279	155	53	42677	0.67468	0.24994	SLC39A4
ENSG00000145147	4	20244883	20632184	2092	296	64454	0.67456	0.24998	SLIT2
ENSG00000023041	10	114180058	114216672	146	49	62403	0.6744	0.25003	ZDHHC6
ENSG00000157933	1	2150134	2251558	587	145	63747	0.67384	0.25021	SKI
ENSG00000157680	7	137055783	137541838	2819	208	48394	0.6735	0.25032	DGKI
ENSG00000166886	12	57472677	57499259	116	41	60286	0.67321	0.25041	NAB2
ENSG00000075568	2	98362799	98622388	916	81	71922	0.67275	0.25055	TMEM131
ENSG00000137692	11	102922805	102972944	209	47	52198	0.67223	0.25072	DCUN1D5
ENSG00000196419	22	42007123	42070044	332	47	36935	0.672	0.25079	XRCC6
ENSG00000136295	7	2661585	2714436	368	84	60306	0.67191	0.25082	TTYH3
ENSG00000126545	4	70786799	70822289	195	43	58606	0.67185	0.25084	CSN1S1
ENSG00000089723	14	94482675	94525276	299	55	65635	0.67167	0.2509	OTUB2
ENSG00000100603	14	78173942	78237550	407	53	81249	0.67151	0.25095	SNW1
ENSG00000139567	12	52290692	52327145	245	61	67225	0.67147	0.25096	ACVRL1
ENSG00000187857	12	55748895	55769833	157	23	68808	0.67128	0.25102	OR6C75
ENSG00000198892	1	201847808	201871434	121	30	45942	0.67116	0.25106	SHISA4
ENSG00000149403	11	120372468	120869613	3228	316	60828	0.67115	0.25106	GRIK4
ENSG00000172354	7	100261154	100286797	130	43	57837	0.6711	0.25108	GNB2
ENSG00000162601	1	59110411	59175764	539	55	65953	0.67052	0.25126	MYSM1
ENSG00000104324	8	97647455	98171882	2530	191	49250	0.67049	0.25127	CPQ
ENSG00000163938	3	52705172	52738508	112	21	71167	0.67047	0.25128	GNL3
ENSG00000131558	7	132927829	133761342	3835	164	54354	0.67017	0.25137	EXOC4
ENSG00000186687	5	130496503	130551119	337	47	58164	0.67012	0.25139	LYRM7
ENSG00000167526	16	89617065	89640950	228	34	39873	0.66995	0.25145	RPL13
ENSG00000122870	10	60262900	60601195	1746	167	60706	0.66982	0.25149	BICC1
ENSG00000133937	14	95224553	95246562	99	36	65886	0.66974	0.25151	GSC
ENSG00000125037	3	9994221	10062800	369	34	67904	0.66964	0.25155	EMC3
ENSG00000168575	8	42263993	42407069	698	124	55012	0.66958	0.25156	SLC20A2
ENSG00000102908	16	69588997	69748569	646	67	69556	0.66958	0.25156	NFAT5
ENSG00000170367	20	23846572	23870387	187	55	53525	0.66947	0.2516	CST5
ENSG00000156463	5	145306142	145471354	1031	86	53722	0.66923	0.25167	SH3RF2
ENSG00000134070	3	10196549	10295427	707	122	62595	0.6692	0.25168	IRAK2
ENSG00000179750	22	39368352	39398809	199	52	50663	0.66922	0.25168	APOBEC3B
ENSG00000132780	1	46039518	46094566	194	31	64142	0.66896	0.25176	NASP
ENSG00000111254	12	4714674	4768213	377	60	70999	0.6688	0.25181	AKAP3
ENSG00000243729	6	29313007	29409744	866	76	54622	0.66877	0.25182	OR5V1
ENSG00000174992	16	29779561	29803096	95	21	26858	0.66872	0.25184	ZG16
ENSG00000165457	11	71917645	71942994	106	29	72256	0.66844	0.25193	FOLR2
ENSG00000197498	6	111293218	111359466	502	50	83403	0.66836	0.25195	RPF2
ENSG00000177103	11	117288489	117698240	2737	310	71894	0.66794	0.25208	DSCAML1
ENSG00000196187	1	226023237	226080069	338	52	75202	0.66793	0.25209	TMEM63A
ENSG00000182362	21	47696251	47727665	248	29	88490	0.6678	0.25213	YBEY
ENSG00000073756	1	186630923	186659559	187	33	71880	0.66772	0.25216	PTGS2
ENSG00000137491	11	74801608	74927594	709	85	70501	0.6677	0.25216	SLCO2B1
ENSG00000221880	17	39180142	39201107	214	35	55159	0.66771	0.25216	KRTAP1-3
ENSG00000141741	17	37874749	37897040	68	23	62072	0.6676	0.2522	MIEN1
ENSG00000253910	5	140729703	140902546	820	106	69281	0.66731	0.25229	PCDHGB2
ENSG00000171368	5	650883	703510	451	69	66359	0.6672	0.25232	TPPP
ENSG00000133962	14	92037040	92257051	1467	152	63395	0.66666	0.25249	CATSPERB
ENSG00000132313	2	86416478	86450917	195	35	73051	0.66661	0.25251	MRPL35
ENSG00000197037	7	99204569	99240030	156	46	44765	0.66647	0.25256	ZSCAN25
ENSG00000160551	17	27707482	27888922	736	78	62599	0.666	0.25271	TAOK1
ENSG00000258947	16	89977800	90015169	326	59	64462	0.66578	0.25277	TUBB3
ENSG00000159788	4	3284755	3451640	1115	116	55732	0.66547	0.25288	RGS12
ENSG00000106853	9	114302002	114372135	417	88	76290	0.66546	0.25288	PTGR1
ENSG00000145808	5	128785958	129084376	1871	140	60843	0.66536	0.25291	ADAMTS19
ENSG00000198373	16	69786209	69985644	1125	94	61162	0.66535	0.25291	WWP2
ENSG00000115827	2	172280727	172351562	386	45	73818	0.66529	0.25293	DCAF17
ENSG00000171863	2	3612795	3638509	192	49	72666	0.66525	0.25294	RPS7
ENSG00000150048	12	10212153	10274226	421	44	69582	0.66524	0.25295	CLEC1A
ENSG00000176915	12	133292254	133348474	497	99	61382	0.66504	0.25301	ANKLE2
ENSG00000058063	3	182501288	182649423	690	67	59180	0.66503	0.25302	ATP11B
ENSG00000214305	11	107640219	107662316	219	42	59915	0.66496	0.25304	AP001024.1
ENSG00000075624	7	5556782	5613415	430	97	68803	0.66465	0.25314	ACTB
ENSG00000204003	9	139622619	139652905	223	37	59828	0.66454	0.25317	LCN6
ENSG00000113966	3	97473365	97529953	241	37	58564	0.66451	0.25318	ARL6
ENSG00000065457	16	75620879	75667198	282	42	72833	0.66449	0.25319	ADAT1
ENSG00000204052	6	43464707	43488424	110	32	54360	0.66437	0.25323	LRRC73
ENSG00000172828	16	66985140	67019051	102	29	60969	0.66413	0.2533	CES3
ENSG00000135502	12	58003310	58029934	130	36	56317	0.66402	0.25334	SLC26A10
ENSG00000023228	2	206969541	207034327	389	39	64534	0.66378	0.25341	NDUFS1
ENSG00000142192	21	27242861	27553446	1858	219	63363	0.66355	0.25349	APP
ENSG00000140545	15	89431916	89466642	279	56	62904	0.66335	0.25355	MFGE8
ENSG00000140398	15	75629296	75657592	82	31	57883	0.66326	0.25358	NEIL1
ENSG00000171747	19	39282311	39314004	249	44	65967	0.66285	0.25371	LGALS4
ENSG00000198933	17	45761447	45799416	133	31	71624	0.66284	0.25372	TBKBP1
ENSG00000069493	12	9807565	9858413	397	50	82386	0.6628	0.25373	CLEC2D
ENSG00000155096	8	103828585	103916092	470	60	67706	0.66277	0.25374	AZIN1
ENSG00000143398	1	151160425	151232012	341	44	44125	0.66237	0.25387	PIP5K1A
ENSG00000198919	3	108298529	108423693	573	65	46022	0.66212	0.25395	DZIP3
ENSG00000186092	1	59091	80008	7	3	48125	0.66209	0.25396	OR4F5
ENSG00000167182	17	45963516	46016323	262	49	64141	0.66205	0.25397	SP2
ENSG00000175467	11	65719160	65757299	248	49	62251	0.66189	0.25402	SART1
ENSG00000174780	4	57323081	57379839	362	53	68562	0.66182	0.25404	SRP72
ENSG00000205649	4	70884130	70912255	300	39	46650	0.66165	0.2541	HTN3
ENSG00000159289	15	74352198	74384891	53	30	57048	0.66142	0.25417	GOLGA6A
ENSG00000135697	16	81262053	81334747	534	96	61002	0.66126	0.25422	BCMO1
ENSG00000124733	6	42969832	42991706	98	27	65582	0.6607	0.2544	MEA1
ENSG00000163617	3	113672984	113785460	432	82	53482	0.66037	0.25451	KIAA1407
ENSG00000214595	2	54940636	55209157	1717	203	72296	0.66027	0.25454	EML6
ENSG00000110025	11	64784880	64818044	196	41	66807	0.66005	0.25461	SNX15
ENSG00000095203	9	111924255	112093244	911	181	66576	0.65976	0.2547	EPB41L4B
ENSG00000120457	11	128751251	128800930	334	81	67673	0.65936	0.25483	KCNJ5
ENSG00000170379	7	143308043	143437502	78	23	58272	0.6593	0.25485	FAM115C
ENSG00000175087	1	26427664	26462034	190	25	63073	0.65927	0.25486	PDIK1L
ENSG00000011405	11	17089277	17239530	554	68	68168	0.65902	0.25494	PIK3C2A
ENSG00000141295	17	45905058	45928699	96	24	95707	0.65901	0.25494	SCRN2
ENSG00000159556	15	76619065	76644817	127	42	59308	0.65884	0.255	ISL2
ENSG00000173431	14	21515981	21536614	140	46	57991	0.65878	0.25502	RNASE8
ENSG00000164176	5	83226373	83690611	2429	288	54859	0.65875	0.25503	EDIL3
ENSG00000148337	9	130918343	130976662	327	61	52370	0.65872	0.25504	CIZ1
ENSG00000158169	9	97851336	98089991	764	107	51110	0.65848	0.25512	FANCC
ENSG00000115415	2	191819084	191895686	409	100	61057	0.65844	0.25513	STAT1
ENSG00000093217	3	38378251	38472839	568	71	74652	0.65844	0.25513	XYLB
ENSG00000236761	6	132019581	132042206	71	19	51650	0.65844	0.25513	CTAGE9
ENSG00000134533	12	15250717	15511609	1128	114	62374	0.65832	0.25517	RERG
ENSG00000119929	10	101452315	101525891	292	58	54028	0.65824	0.25519	CUTC
ENSG00000121039	8	74196847	74247516	285	63	63840	0.65802	0.25526	RDH10
ENSG00000131095	17	42972376	43004305	184	46	80354	0.65798	0.25528	GFAP
ENSG00000272921	12	4704110	4781809	518	83	71139	0.65765	0.25538	RP11-500M8.7
ENSG00000131055	20	30215691	30242809	146	25	68005	0.65761	0.2554	COX4I2
ENSG00000126709	1	27982572	28008729	124	30	48804	0.65755	0.25542	IFI6
ENSG00000099256	10	25127536	25251533	855	143	65379	0.6575	0.25543	PRTFDC1
ENSG00000184825	6	27104861	27125317	110	28	44791	0.65724	0.25551	HIST1H2AH
ENSG00000163220	1	153320330	153343503	190	34	60179	0.65704	0.25558	S100A9
ENSG00000174007	3	196423148	196449164	207	45	66295	0.65658	0.25573	CEP19
ENSG00000182247	3	23234511	23643284	2523	100	74928	0.6565	0.25575	UBE2E2
ENSG00000111231	12	110880289	110917073	138	27	70796	0.65629	0.25582	GPN3
ENSG00000101346	20	30785683	30836470	229	33	39016	0.65622	0.25584	POFUT1
ENSG00000173905	3	167716465	167823763	639	83	58355	0.65613	0.25587	GOLIM4
ENSG00000187446	15	41513037	41584043	346	47	71284	0.65612	0.25588	CHP1
ENSG00000112511	6	33368176	33394230	101	34	58504	0.65598	0.25592	PHF1
ENSG00000081026	1	113923371	114238545	1137	87	71860	0.65593	0.25593	MAGI3
ENSG00000170166	2	177005950	177027954	73	25	72660	0.65586	0.25596	HOXD4
ENSG00000118816	4	77958311	78007158	311	55	42977	0.65576	0.25599	CCNI
ENSG00000186806	19	51824790	51855378	184	46	65994	0.65555	0.25606	VSIG10L
ENSG00000078687	17	75990249	76114916	651	95	53545	0.65536	0.25612	TNRC6C
ENSG00000163406	3	121602936	121672949	368	26	78956	0.65512	0.2562	SLC15A2
ENSG00000169340	16	20360492	20426059	466	102	62359	0.65512	0.2562	PDILT
ENSG00000089847	19	4173351	4234811	464	85	60994	0.65496	0.25625	ANKRD24
ENSG00000132386	17	1655253	1690868	267	56	65267	0.65469	0.25633	SERPINF1
ENSG00000087088	19	49448072	49475055	157	46	61329	0.6547	0.25633	BAX
ENSG00000081665	19	19886648	19942560	324	55	59410	0.65455	0.25638	ZNF506
ENSG00000096996	19	18159805	18219754	434	81	76641	0.65421	0.25649	IL12RB1
ENSG00000162695	1	101351632	101457309	474	58	46561	0.65418	0.2565	SLC30A7
ENSG00000180834	3	183523664	183553382	170	33	69210	0.65404	0.25654	MAP6D1
ENSG00000150347	10	63651059	63866703	1127	201	64002	0.65405	0.25654	ARID5B
ENSG00000147697	8	130750442	130809134	432	52	63434	0.65392	0.25658	GSDMC
ENSG00000170423	12	53221588	53252876	274	29	42996	0.65394	0.25658	KRT78
ENSG00000139344	12	96327071	96372370	285	40	81647	0.65366	0.25666	AMDHD1
ENSG00000028839	6	134263308	134321570	315	53	55909	0.65364	0.25667	TBPL1
ENSG00000186654	22	45054593	45143561	848	158	68720	0.65348	0.25672	PRR5
ENSG00000162430	1	26116667	26154713	259	48	52588	0.65334	0.25677	SEPN1
ENSG00000116771	1	15888848	15921605	269	31	72604	0.65329	0.25678	AGMAT
ENSG00000180988	11	5831544	5852578	205	31	89012	0.653	0.25688	OR52N2
ENSG00000137817	15	72523522	72575340	219	43	67764	0.65295	0.25689	PARP6
ENSG00000181767	11	55862519	55883457	233	16	88560	0.65287	0.25692	OR8H2
ENSG00000196966	6	26215383	26235844	133	21	75144	0.65275	0.25696	HIST1H3E
ENSG00000089248	12	112441120	112471255	102	22	67963	0.65275	0.25696	ERP29
ENSG00000113838	3	186253862	186298332	250	33	60550	0.65264	0.25699	TBCCD1
ENSG00000170959	11	30841916	31401357	2187	139	52863	0.65254	0.25703	DCDC1
ENSG00000049541	7	73635829	73678774	211	28	44231	0.65249	0.25704	RFC2
ENSG00000115159	2	157281802	157480247	812	104	64786	0.65228	0.25711	GPD2
ENSG00000165028	9	107516438	107549738	187	48	68060	0.65199	0.2572	NIPSNAP3B
ENSG00000164764	8	73966775	74046323	504	83	63025	0.65176	0.25728	SBSPON
ENSG00000164615	5	134064191	134097847	118	37	41332	0.65164	0.25732	CAMLG
ENSG00000267908	19	56741773	56768863	310	75	62554	0.65151	0.25736	ZSCAN5D
ENSG00000175792	3	127773621	127882757	445	43	72104	0.65146	0.25738	RUVBL1
ENSG00000107362	9	74467368	74535847	314	48	33140	0.65142	0.25739	ABHD17B
ENSG00000074410	15	63603577	63684360	448	101	64157	0.65119	0.25746	CA12
ENSG00000273395	1	48216979	48237290	115	45	70838	0.6511	0.25749	FLJ00388
ENSG00000141646	18	48484410	48621415	475	75	45473	0.65111	0.25749	SMAD4
ENSG00000186868	17	43961748	44115700	1134	19	83637	0.6509	0.25755	MAPT
ENSG00000140279	15	45374848	45416542	228	39	53433	0.65065	0.25764	DUOX2
ENSG00000165650	10	119030000	119144978	619	61	66746	0.6506	0.25765	PDZD8
ENSG00000180914	3	8782094	8821314	295	84	78195	0.65058	0.25766	OXTR
ENSG00000178055	3	46861032	46885585	115	25	67252	0.65035	0.25773	PRSS42
ENSG00000146376	6	129887277	130041370	919	162	71372	0.6502	0.25778	ARHGAP18
ENSG00000187821	4	185929995	185951958	174	51	70872	0.65008	0.25782	HELT
ENSG00000106541	7	16821435	16883057	531	73	78782	0.64999	0.25785	AGR2
ENSG00000213204	6	88107730	88231352	769	93	67837	0.64995	0.25786	C6orf165
ENSG00000091732	7	129648126	129701291	301	52	65934	0.64996	0.25786	ZC3HC1
ENSG00000111913	6	24787601	25052238	1776	190	73697	0.64986	0.25789	FAM65B
ENSG00000174989	12	117338761	117478953	767	88	52556	0.64988	0.25789	FBXW8
ENSG00000169826	10	43623934	43690756	345	58	65689	0.64978	0.25792	CSGALNACT2
ENSG00000164073	4	128828960	128897150	285	40	51074	0.64967	0.25795	MFSD8
ENSG00000179477	17	7965954	8001021	288	80	55714	0.64967	0.25795	ALOX12B
ENSG00000156017	9	77585936	77653339	255	49	76808	0.64919	0.25811	C9orf41
ENSG00000135913	2	219304974	219443084	619	68	56788	0.64905	0.25815	USP37
ENSG00000171794	10	135033778	135055062	184	42	64557	0.64886	0.25821	UTF1
ENSG00000139438	12	110142033	110218312	346	77	70596	0.64861	0.25829	FAM222A
ENSG00000171840	12	663462	782945	911	135	75130	0.64827	0.25841	NINJ2
ENSG00000269190	19	39422044	39476550	338	70	66855	0.64816	0.25844	FBXO17
ENSG00000175387	18	45347922	45467515	615	66	53439	0.64734	0.25871	SMAD2
ENSG00000041802	3	194351517	194403206	397	45	81846	0.64728	0.25872	LSG1
ENSG00000153071	5	39361780	39472402	677	122	68365	0.64709	0.25879	DAB2
ENSG00000255432	11	62407166	62442650	147	30	47418	0.64692	0.25884	RP11-831H9.11
ENSG00000109111	17	26979109	27039697	134	45	55802	0.64674	0.2589	SUPT6H
ENSG00000104689	8	23037965	23092639	361	76	64836	0.64633	0.25903	TNFRSF10A
ENSG00000115841	2	38140330	38304285	1182	100	59695	0.64617	0.25908	RMDN2
ENSG00000149295	11	113270318	113356413	456	81	69852	0.64592	0.25916	DRD2
ENSG00000182050	12	86362516	87242681	4789	168	64896	0.64593	0.25916	MGAT4C
ENSG00000164116	4	156577863	156663501	547	98	69073	0.64582	0.2592	GUCY1A3
ENSG00000268208	14	78217711	78238033	126	28	79071	0.64549	0.2593	AC008372.1
ENSG00000124812	6	49791970	49854809	362	52	60928	0.64536	0.25935	CRISP1
ENSG00000188993	4	52849868	52893786	138	28	64148	0.64523	0.25939	LRRC66
ENSG00000131126	19	43895648	43932763	210	34	67122	0.6452	0.2594	TEX101
ENSG00000124786	6	8403301	8445794	327	45	67206	0.64514	0.25942	SLC35B3
ENSG00000163430	3	120101140	120180100	433	74	76205	0.64508	0.25944	FSTL1
ENSG00000139579	12	56605799	56633638	82	27	55053	0.64503	0.25946	NABP2
ENSG00000122566	7	26219547	26251149	179	42	63646	0.64484	0.25951	HNRNPA2B1
ENSG00000131738	17	39509746	39536052	109	32	63941	0.64486	0.25951	KRT33B
ENSG00000151892	10	117806444	118042979	1513	210	64227	0.64364	0.25991	GFRA1
ENSG00000063177	19	49108585	49132793	108	31	58213	0.64361	0.25992	RPL18
ENSG00000178568	2	212230446	213413565	8382	400	68905	0.64353	0.25994	ERBB4
ENSG00000170509	4	88214941	88254058	293	43	58721	0.64341	0.25998	HSD17B13
ENSG00000198125	22	35992811	36043998	371	58	63195	0.64341	0.25998	MB
ENSG00000164975	9	15412702	15475951	377	52	66437	0.64339	0.25999	SNAPC3
ENSG00000137207	6	43469565	43494728	112	31	53656	0.64334	0.26	YIPF3
ENSG00000139287	12	72322626	72590398	1320	122	66932	0.64332	0.26001	TPH2
ENSG00000176681	17	44360099	44425160	118	10	58602	0.64327	0.26002	LRRC37A
ENSG00000161509	17	72828162	72867627	206	34	57617	0.64318	0.26005	GRIN2C
ENSG00000140374	15	76497696	76613813	573	73	60865	0.64307	0.26009	ETFA
ENSG00000169139	8	48910960	48987268	196	38	38733	0.64282	0.26017	UBE2V2
ENSG00000173137	8	145586790	145628457	165	36	50438	0.64278	0.26018	ADCK5
ENSG00000122970	12	110552140	110666602	397	50	69684	0.64245	0.26029	IFT81
ENSG00000143257	1	161189456	161218092	162	37	72475	0.64237	0.26032	NR1I3
ENSG00000105261	19	36592104	36614613	147	41	56597	0.64233	0.26033	OVOL3
ENSG00000064270	16	84392133	84507793	1468	220	72046	0.64231	0.26034	ATP2C2
ENSG00000106682	7	73578575	73621431	173	31	46210	0.64215	0.26039	EIF4H
ENSG00000151364	11	77716761	77767237	336	53	71611	0.64183	0.26049	KCTD14
ENSG00000100211	22	39042641	39079859	196	14	93778	0.6415	0.2606	CBY1
ENSG00000179071	11	85384893	85407320	83	25	70115	0.6413	0.26066	CCDC89
ENSG00000115648	2	238384071	238473961	908	117	64398	0.64113	0.26072	MLPH
ENSG00000134627	11	94267006	94364587	561	97	63668	0.64113	0.26072	PIWIL4
ENSG00000039319	5	79693832	79785169	577	56	54445	0.64103	0.26075	ZFYVE16
ENSG00000163939	3	52569368	52729933	583	49	80242	0.64086	0.26081	PBRM1
ENSG00000177551	1	116368998	116396538	189	36	68888	0.64083	0.26082	NHLH2
ENSG00000112640	6	42942237	42990080	266	51	69923	0.64071	0.26086	PPP2R5D
ENSG00000117569	1	97177221	97299294	550	71	66624	0.64051	0.26092	PTBP2
ENSG00000100364	22	45576219	45646650	570	96	63153	0.64051	0.26092	KIAA0930
ENSG00000124688	6	43587277	43618689	154	33	48484	0.64048	0.26093	MAD2L1BP
ENSG00000141568	17	80467589	80612538	1035	146	73092	0.64046	0.26094	FOXK2
ENSG00000064666	19	1016298	1049068	304	69	75312	0.64038	0.26096	CNN2
ENSG00000022840	12	120961283	121025397	402	58	70241	0.64027	0.261	RNF10
ENSG00000268538	22	30804212	30824469	80	26	75380	0.64017	0.26103	KIAA1658
ENSG00000111640	12	6633093	6657537	148	37	61087	0.64009	0.26106	GAPDH
ENSG00000035928	4	39279076	39377995	445	61	54598	0.63993	0.26111	RFC1
ENSG00000135540	6	138733180	139023708	1924	231	56948	0.6399	0.26112	NHSL1
ENSG00000141524	17	76096539	76138488	277	91	65506	0.63988	0.26112	TMC6
ENSG00000182585	4	75164190	75191024	118	22	45914	0.63986	0.26113	EPGN
ENSG00000198242	17	27036411	27061377	67	24	65825	0.63986	0.26113	RPL23A
ENSG00000198755	6	35426185	35448562	122	26	76907	0.63974	0.26117	RPL10A
ENSG00000147596	8	70953886	70993928	259	49	62244	0.63958	0.26122	PRDM14
ENSG00000169519	11	28119795	28365054	651	79	66149	0.63909	0.26138	METTL15
ENSG00000144747	3	69058978	69111484	214	43	62078	0.63883	0.26147	TMF1
ENSG00000116898	1	36911319	36940038	181	28	75852	0.63863	0.26153	MRPS15
ENSG00000203392	15	75960672	75983093	101	25	70519	0.63839	0.26161	AC105020.1
ENSG00000178199	6	149758794	149816197	413	50	69491	0.63821	0.26167	ZC3H12D
ENSG00000175548	12	38700380	38727784	228	39	57160	0.63807	0.26171	ALG10B
ENSG00000164309	5	78975700	79106063	815	156	63300	0.63784	0.26179	CMYA5
ENSG00000172336	7	100293676	100315118	114	31	66004	0.63783	0.26179	POP7
ENSG00000181915	10	64554516	64578238	96	29	60286	0.63777	0.26181	ADO
ENSG00000002919	17	46170719	46210436	187	25	92073	0.63776	0.26182	SNX11
ENSG00000268852	17	80204131	80226080	102	33	31058	0.63773	0.26182	AC132872.2
ENSG00000124574	6	43385104	43428168	218	56	62346	0.63773	0.26183	ABCC10
ENSG00000123485	2	234732062	234773212	320	44	80386	0.63753	0.26189	HJURP
ENSG00000116809	1	16258364	16312627	219	52	60051	0.63738	0.26194	ZBTB17
ENSG00000112096	6	160080089	160193561	690	84	66656	0.63736	0.26194	SOD2
ENSG00000214215	12	93086619	93112325	168	32	44208	0.63695	0.26208	C12orf74
ENSG00000078140	4	39689664	39794412	581	61	68331	0.63693	0.26209	UBE2K
ENSG00000183654	5	16057248	16190871	792	104	44994	0.6366	0.26219	2011-03-01
ENSG00000101474	20	24933561	24983615	395	44	65649	0.6366	0.26219	APMAP
ENSG00000125651	19	6369580	6403992	317	60	56152	0.63647	0.26224	GTF2F1
ENSG00000129003	15	62134588	62362672	1257	81	70325	0.63642	0.26225	VPS13C
ENSG00000095932	19	3464405	3490540	128	41	64668	0.63638	0.26227	C19orf77
ENSG00000086730	7	73603982	73654161	212	26	35733	0.63624	0.26231	LAT2
ENSG00000265944	18	6501415	6600652	870	163	58349	0.63613	0.26235	C18orf64
ENSG00000220032	18	74197477	74220045	110	45	58955	0.63604	0.26238	RP11-17M16.1
ENSG00000137818	15	69735123	69758255	117	34	38182	0.63592	0.26242	RPLP1
ENSG00000174238	17	1411012	1476110	424	66	65638	0.63535	0.2626	PITPNA
ENSG00000125869	20	9485005	9521171	256	66	61767	0.63531	0.26261	LAMP5
ENSG00000197561	19	841014	866242	225	73	50925	0.63528	0.26262	ELANE
ENSG00000267127	18	77784346	77864968	486	52	90159	0.63524	0.26264	RP11-795F19.5
ENSG00000135723	16	67253290	67291561	96	25	61337	0.63513	0.26267	FHOD1
ENSG00000253537	5	140752467	140902546	722	99	69611	0.63506	0.26269	PCDHGA7
ENSG00000162878	2	42265160	42295668	250	40	67502	0.63504	0.2627	PKDCC
ENSG00000103355	16	2823954	2847949	149	37	38117	0.63501	0.26271	PRSS33
ENSG00000143199	1	167768625	167893453	795	155	69374	0.6349	0.26275	ADCY10
ENSG00000197576	7	27158126	27180418	101	25	70845	0.63489	0.26275	HOXA4
ENSG00000120314	5	140034261	140063709	151	33	45829	0.63486	0.26276	WDR55
ENSG00000196417	19	53883046	53940574	594	105	74874	0.63463	0.26284	ZNF765
ENSG00000169327	14	21613026	21634222	202	56	68342	0.63457	0.26285	OR5AU1
ENSG00000101558	18	9903999	9970018	335	70	75709	0.63455	0.26286	VAPA
ENSG00000197614	12	8779942	8825484	269	43	57395	0.63445	0.26289	MFAP5
ENSG00000154889	18	11872621	11919222	411	96	72990	0.63434	0.26293	MPPE1
ENSG00000093134	6	133033926	133065904	254	50	67544	0.63405	0.26302	VNN3
ENSG00000173786	17	40108759	40139749	101	31	68584	0.63401	0.26304	CNP
ENSG00000269175	1	101445761	101467653	74	21	45720	0.63387	0.26308	AC093157.1
ENSG00000124459	19	44406781	44449430	257	40	73864	0.63385	0.26309	ZNF45
ENSG00000198612	2	237983955	238019109	220	48	43788	0.63383	0.2631	COPS8
ENSG00000138075	2	44029611	44076004	360	63	67446	0.63377	0.26312	ABCG5
ENSG00000135622	2	74871355	74919186	214	43	40585	0.6333	0.26327	SEMA4F
ENSG00000111339	12	14968503	15006429	176	30	77483	0.63298	0.26337	ART4
ENSG00000122025	13	28567411	28684729	949	113	69063	0.63251	0.26353	FLT3
ENSG00000172137	16	71382616	71434341	303	59	72756	0.63236	0.26358	CALB2
ENSG00000172322	12	10093915	10158293	529	62	80271	0.63229	0.2636	CLEC12A
ENSG00000162594	1	67622083	67735662	677	104	64669	0.63196	0.26371	IL23R
ENSG00000161277	19	36515887	36555664	194	45	63940	0.63194	0.26371	THAP8
ENSG00000170684	19	45564758	45589846	150	30	64128	0.63195	0.26371	ZNF296
ENSG00000221900	7	53093349	53114617	177	40	69645	0.6317	0.26379	POM121L12
ENSG00000100711	14	104172067	104210005	190	52	51822	0.63141	0.26389	ZFYVE21
ENSG00000160791	3	46401633	46427697	139	27	74496	0.63108	0.264	CCR5
ENSG00000159167	8	23689428	23722320	164	40	72604	0.63099	0.26402	STC1
ENSG00000065154	10	126075872	126117545	263	44	63068	0.63096	0.26403	OAT
ENSG00000173214	6	111570551	111602370	152	41	67027	0.63092	0.26405	KIAA1919
ENSG00000138639	4	86386267	86933823	3790	222	61489	0.63088	0.26406	ARHGAP24
ENSG00000107614	10	17174253	17254053	623	61	64610	0.63084	0.26407	TRDMT1
ENSG00000029364	14	69854732	69939105	353	59	71594	0.63051	0.26418	SLC39A9
ENSG00000217930	16	4371550	4415608	224	52	63992	0.63046	0.2642	PAM16
ENSG00000164867	7	150678083	150721676	271	82	51927	0.63037	0.26422	NOS3
ENSG00000213888	22	31732875	31754670	97	33	66229	0.63035	0.26423	AC005003.1
ENSG00000125888	20	17664317	17726516	445	88	66777	0.63011	0.26431	BANF2
ENSG00000256029	1	159817690	159852843	200	44	70327	0.63008	0.26432	RP11-190A12.7
ENSG00000140505	15	75031185	75058543	125	23	79494	0.63009	0.26432	CYP1A2
ENSG00000205359	5	101697486	101844720	1039	61	70056	0.62996	0.26436	SLCO6A1
ENSG00000115548	2	86657770	86729839	289	54	72363	0.62989	0.26438	KDM3A
ENSG00000023608	14	62219075	62273146	360	53	67911	0.62985	0.2644	SNAPC1
ENSG00000089639	19	19730285	19764476	155	50	56472	0.62985	0.2644	GMIP
ENSG00000259316	15	64462547	64675980	1058	82	50617	0.62972	0.26444	CTD-2116N17.1
ENSG00000138777	4	106280234	106405238	931	88	69574	0.62969	0.26445	PPA2
ENSG00000162745	1	161942982	162003644	370	95	68376	0.62944	0.26453	OLFML2B
ENSG00000037965	12	54392832	54417570	93	31	42491	0.62918	0.26462	HOXC8
ENSG00000168453	8	21961928	22000897	256	59	55960	0.62914	0.26463	HR
ENSG00000175348	11	8958841	8996558	221	37	72975	0.62914	0.26463	TMEM9B
ENSG00000203871	6	88096840	88119467	179	19	74097	0.62909	0.26464	C6orf164
ENSG00000151500	11	134108173	134133264	140	29	55173	0.62886	0.26472	THYN1
ENSG00000116120	2	223425255	223531056	624	66	55564	0.62868	0.26478	FARSB
ENSG00000225940	5	55797394	55912059	834	145	75959	0.62854	0.26483	AC022431.2
ENSG00000104371	8	42221586	42244750	95	21	72885	0.62851	0.26483	DKK4
ENSG00000205922	19	1742372	1790987	348	97	54788	0.62847	0.26485	ONECUT3
ENSG00000182885	16	57692099	57733975	361	87	60245	0.62831	0.2649	GPR97
ENSG00000183258	5	176928578	176954470	139	47	42679	0.62827	0.26491	DDX41
ENSG00000184524	11	777104	800123	144	37	48374	0.628	0.265	CEND1
ENSG00000163156	1	151119140	151152773	116	36	47153	0.62763	0.26512	SCNM1
ENSG00000206531	3	112524556	112575703	319	48	87035	0.62751	0.26516	CD200R1L
ENSG00000084623	1	32677529	32707205	103	23	57251	0.62695	0.26535	EIF3I
ENSG00000122484	1	92754522	92877613	440	62	48900	0.62661	0.26546	RPAP2
ENSG00000162241	11	65132663	65161172	146	36	44432	0.62638	0.26553	SLC25A45
ENSG00000111049	12	81100691	81123452	115	26	45242	0.62634	0.26554	MYF5
ENSG00000040341	8	74322604	74669943	1797	173	76890	0.62627	0.26557	STAU2
ENSG00000211448	14	80653873	80864100	940	148	58162	0.62602	0.26565	DIO2
ENSG00000196979	9	132892889	132916498	198	45	66625	0.62568	0.26576	AL360004.1
ENSG00000151006	16	31084746	31110949	86	24	60700	0.62558	0.26579	PRSS53
ENSG00000035141	2	70513107	70539222	135	30	50476	0.6253	0.26589	FAM136A
ENSG00000143545	1	153944127	153968834	70	31	55503	0.62483	0.26604	RAB13
ENSG00000064655	20	45513263	45827492	2251	241	60794	0.62443	0.26617	EYA2
ENSG00000077463	19	4164106	4192601	153	36	59424	0.62442	0.26618	SIRT6
ENSG00000107951	10	30588730	30673377	634	104	59870	0.6242	0.26625	MTPAP
ENSG00000267618	17	33328368	33458512	584	103	40433	0.62419	0.26625	RAD51L3-RFFL
ENSG00000166510	18	52558740	52636739	426	71	57594	0.62389	0.26635	CCDC68
ENSG00000218336	4	183055140	183734177	4672	444	68415	0.62375	0.2664	TENM3
ENSG00000151474	10	13675706	14514141	7164	508	66150	0.62318	0.26658	FRMD4A
ENSG00000158793	1	161077876	161105235	72	20	76214	0.62309	0.26661	NIT1
ENSG00000109519	4	7050633	7079924	202	37	73703	0.62306	0.26662	GRPEL1
ENSG00000145604	5	36142091	36194421	299	63	67298	0.62293	0.26667	SKP2
ENSG00000169252	5	148196156	148218196	170	36	70389	0.62283	0.2667	ADRB2
ENSG00000196313	7	72339936	72431979	262	59	30532	0.62281	0.26671	POM121
ENSG00000164123	4	159804286	159969912	967	115	63671	0.62266	0.26675	C4orf45
ENSG00000165828	10	135150650	135176187	218	30	56654	0.62256	0.26679	PRAP1
ENSG00000125812	20	23332787	23363700	186	35	70586	0.62256	0.26679	GZF1
ENSG00000015133	14	91727667	91894188	1111	185	59152	0.62241	0.26684	CCDC88C
ENSG00000180304	15	64969772	65005480	149	35	50817	0.62218	0.26691	OAZ2
ENSG00000187122	10	98747795	98955677	1196	172	64493	0.62204	0.26696	SLIT1
ENSG00000227152	1	248594508	248615434	134	32	46171	0.62133	0.26719	OR2T7
ENSG00000100249	22	29444660	29467832	152	54	63238	0.62135	0.26719	C22orf31
ENSG00000159111	17	45890638	45918900	141	27	93377	0.62126	0.26722	MRPL10
ENSG00000099795	19	14666890	14692874	135	30	64018	0.62114	0.26726	NDUFB7
ENSG00000161572	17	34251522	34280703	246	45	69862	0.62091	0.26733	LYZL6
ENSG00000103415	16	4514691	4570348	292	32	76083	0.62082	0.26736	HMOX2
ENSG00000182591	21	32242966	32263874	96	29	62010	0.62081	0.26736	KRTAP11-1
ENSG00000159596	1	46142886	46170115	93	15	75610	0.62055	0.26745	TMEM69
ENSG00000146433	6	158947468	159066460	735	96	68763	0.62049	0.26747	TMEM181
ENSG00000167994	11	61654773	61697741	268	74	55395	0.62042	0.26749	RAB3IL1
ENSG00000256053	14	104019299	104083860	372	53	61235	0.62041	0.26749	APOPT1
ENSG00000146676	7	44905896	44934960	125	31	63038	0.62039	0.2675	PURB
ENSG00000135222	4	70810974	70836725	147	28	73994	0.62003	0.26762	CSN2
ENSG00000269650	20	34746461	34768180	108	30	49271	0.61969	0.26773	AL121895.1
ENSG00000172732	11	65614597	65645124	120	27	66951	0.61963	0.26775	MUS81
ENSG00000177868	1	43262723	43292954	152	40	60229	0.61961	0.26776	CCDC23
ENSG00000243646	21	34628663	34679539	338	71	62870	0.6194	0.26783	IL10RB
ENSG00000268317	16	56652971	56676150	219	53	74058	0.61913	0.26791	AC026461.1
ENSG00000188011	2	242801752	242825975	223	34	53755	0.6191	0.26792	CXXC11
ENSG00000206422	18	7221123	7242045	118	37	55684	0.61889	0.268	LRRC30
ENSG00000144566	3	19978571	20036667	349	53	77492	0.61878	0.26803	RAB5A
ENSG00000112242	6	20392398	20503941	612	143	56856	0.61879	0.26803	E2F3
ENSG00000096080	6	43629040	43665528	219	39	68953	0.61874	0.26804	MRPS18A
ENSG00000264116	18	73108967	73140995	165	40	73745	0.61875	0.26804	RP11-321M21.3
ENSG00000180066	10	134247831	134272912	191	52	45239	0.61862	0.26808	C10orf91
ENSG00000196542	3	161052580	161100668	343	62	76517	0.61849	0.26813	SPTSSB
ENSG00000152910	16	76301176	76603135	2722	203	62344	0.61838	0.26816	CNTNAP4
ENSG00000166974	18	32546892	32733434	997	150	59777	0.61836	0.26817	MAPRE2
ENSG00000156136	4	71848255	71906631	318	53	43656	0.6183	0.26819	DCK
ENSG00000106688	9	4480444	4597469	970	181	59700	0.61804	0.26827	SLC1A1
ENSG00000142065	19	36817162	36880101	311	49	63573	0.61804	0.26828	ZFP14
ENSG00000170522	4	110957002	111130355	1173	192	68561	0.61761	0.26842	ELOVL6
ENSG00000112893	5	109015067	109215326	1088	70	79153	0.61745	0.26847	MAN2A1
ENSG00000188770	1	203453271	203487992	257	61	58350	0.61734	0.2685	OPTC
ENSG00000105967	7	115565202	115809950	1113	99	74800	0.61709	0.26859	TFEC
ENSG00000183657	3	171499580	171537714	203	36	83146	0.61702	0.26861	PP13439
ENSG00000113658	5	135458534	135534435	301	24	74198	0.61701	0.26861	SMAD5
ENSG00000196704	17	66233715	66263297	187	40	73986	0.61698	0.26862	AMZ2
ENSG00000087191	17	61894512	61919379	141	27	53431	0.61691	0.26865	PSMC5
ENSG00000119508	9	102574137	102639173	138	35	64214	0.61678	0.26869	NR4A3
ENSG00000136478	17	62214587	62350661	565	66	74898	0.61668	0.26872	TEX2
ENSG00000156150	1	110592616	110623322	160	33	46996	0.61667	0.26873	ALX3
ENSG00000222011	7	102379418	102459672	393	67	55110	0.61667	0.26873	FAM185A
ENSG00000197142	10	114123776	114198138	338	67	61926	0.61643	0.26881	ACSL5
ENSG00000156966	2	232250254	232275875	144	35	68770	0.61621	0.26888	B3GNT7
ENSG00000087111	17	26870401	26908890	85	39	39169	0.61619	0.26889	PIGS
ENSG00000048828	9	96204004	96338397	596	70	80472	0.61614	0.2689	FAM120A
ENSG00000181903	11	55422614	55443671	110	17	56985	0.61615	0.2689	OR4C6
ENSG00000167525	17	27020215	27048872	54	25	62375	0.61599	0.26895	PROCA1
ENSG00000164211	5	110821731	110858288	160	55	56038	0.61588	0.26899	STARD4
ENSG00000129295	8	133574320	133697838	723	93	44480	0.61588	0.26899	LRRC6
ENSG00000183763	3	49856034	49904007	151	37	62197	0.61559	0.26908	TRAIP
ENSG00000166913	20	43504317	43547173	214	34	62210	0.6156	0.26908	YWHAB
ENSG00000161980	16	86407	113628	215	46	58989	0.61531	0.26918	POLR3K
ENSG00000196503	4	57361509	57400614	234	52	65781	0.61525	0.26919	ARL9
ENSG00000007541	16	606995	644136	268	42	62465	0.6152	0.26921	PIGQ
ENSG00000182541	22	31598225	31686066	366	61	62078	0.61457	0.26942	LIMK2
ENSG00000141564	17	78508619	78950171	3345	218	73816	0.61435	0.26949	RPTOR
ENSG00000171561	11	74789758	74810799	115	23	49770	0.61412	0.26957	OR2AT4
ENSG00000198841	1	52487775	52509488	112	29	51062	0.61392	0.26963	KTI12
ENSG00000212658	17	39448078	39469103	136	20	79708	0.61385	0.26966	KRTAP29-1
ENSG00000007314	17	62005914	62060278	297	61	58027	0.61372	0.2697	SCN4A
ENSG00000077514	11	74194896	74390162	1175	107	70708	0.61369	0.26971	POLD3
ENSG00000233670	17	10715792	10751762	239	58	57606	0.61327	0.26985	PIRT
ENSG00000131507	5	141478070	141544005	392	48	82129	0.61314	0.26989	NDFIP1
ENSG00000144668	3	37483606	37875005	2129	217	65525	0.61307	0.26991	ITGA9
ENSG00000218739	2	37413631	37453336	247	57	61152	0.61281	0.27	CEBPZ-AS1
ENSG00000172292	2	169302372	169641644	2255	228	56175	0.61253	0.27009	CERS6
ENSG00000014919	10	101461601	101501857	164	39	52037	0.61254	0.27009	COX15
ENSG00000133739	8	86009382	86068311	266	53	48373	0.61243	0.27013	LRRCC1
ENSG00000236981	11	123883720	123904655	204	25	46856	0.61222	0.2702	OR10G9
ENSG00000159592	1	46082976	46163785	342	35	68543	0.61217	0.27021	GPBP1L1
ENSG00000168288	2	150416148	150454330	183	30	64178	0.61207	0.27024	MMADHC
ENSG00000136108	13	53019564	53060763	280	32	52654	0.61192	0.2703	CKAP2
ENSG00000150636	18	66372446	66732426	2437	219	61309	0.61182	0.27033	CCDC102B
ENSG00000148362	9	139876870	139898436	146	26	49059	0.61126	0.27051	C9orf142
ENSG00000173838	17	60768675	60895705	670	101	63295	0.61087	0.27064	2010-03-01
ENSG00000158023	12	122345768	122451833	483	63	78608	0.61084	0.27065	WDR66
ENSG00000116833	1	199986730	200156552	1107	152	71326	0.61081	0.27066	NR5A2
ENSG00000177034	5	79265584	79297082	123	28	65749	0.61078	0.27067	MTX3
ENSG00000235978	3	4845978	4938977	598	111	65567	0.61075	0.27068	AC018816.3
ENSG00000100012	22	30833946	30878036	261	40	83173	0.61072	0.27069	SEC14L3
ENSG00000104738	8	48862745	48900720	121	31	30572	0.61062	0.27072	MCM4
ENSG00000240771	12	57993963	58023162	135	44	47825	0.61059	0.27073	ARHGEF25
ENSG00000104388	8	61419416	61546186	612	64	58174	0.61028	0.27084	RAB2A
ENSG00000240972	22	24226191	24247414	225	48	66191	0.61025	0.27085	MIF
ENSG00000168268	3	52548386	52579070	128	28	73182	0.60989	0.27097	NT5DC2
ENSG00000124780	6	39256777	39292329	331	69	63300	0.60975	0.27101	KCNK17
ENSG00000111845	6	10684928	10720015	281	30	23637	0.6097	0.27103	PAK1IP1
ENSG00000235034	19	51142702	51172567	165	55	66541	0.60968	0.27104	C19orf81
ENSG00000103485	16	29664600	29720020	253	66	50633	0.6096	0.27106	QPRT
ENSG00000189366	3	125638118	125665882	278	28	68198	0.60954	0.27108	ALG1L
ENSG00000256715	21	14731931	14755386	176	29	65109	0.60941	0.27113	AL050302.1
ENSG00000168828	9	35859375	35880461	102	34	66767	0.60937	0.27114	OR13J1
ENSG00000204480	1	13684889	13708405	16	8	43430	0.60907	0.27124	PRAMEF19
ENSG00000158156	1	28275973	28304607	133	43	62040	0.60875	0.27134	XKR8
ENSG00000261609	16	81338557	81434489	877	110	63646	0.60877	0.27134	GAN
ENSG00000125650	19	6365159	6389069	227	45	58334	0.60855	0.27141	PSPN
ENSG00000268470	17	76484911	76509138	255	65	71460	0.60851	0.27142	DNAH17-AS1
ENSG00000269058	19	16579868	16617003	213	33	75175	0.60808	0.27157	CALR3
ENSG00000235268	11	94748422	94770760	155	36	53220	0.60804	0.27158	KDM4E
ENSG00000142973	1	47213510	47295085	507	96	55449	0.60796	0.27161	CYP4B1
ENSG00000162366	1	47639265	47666716	147	50	51620	0.60793	0.27162	PDZK1IP1
ENSG00000173406	1	57450451	59022406	9913	533	65184	0.60776	0.27167	DAB1
ENSG00000163637	3	64069543	64441152	2265	213	70063	0.6077	0.27169	PRICKLE2
ENSG00000157184	1	53652101	53689869	140	38	60322	0.60731	0.27182	CPT2
ENSG00000185033	15	90693836	90782911	722	104	58844	0.60725	0.27184	SEMA4B
ENSG00000261603	3	46751073	46787919	245	28	85031	0.60722	0.27185	PRSS46
ENSG00000106615	7	151153098	151227206	393	66	50682	0.60711	0.27189	RHEB
ENSG00000241043	9	32556787	32578619	108	33	57685	0.60708	0.2719	GVQW1
ENSG00000131503	5	139771399	139939163	483	64	45998	0.60687	0.27197	ANKHD1
ENSG00000254996	5	139771493	139939154	483	64	45998	0.60687	0.27197	ANKHD1-EIF4EBP3
ENSG00000262874	19	51881543	51903828	178	33	63911	0.60663	0.27205	C19orf84
ENSG00000004846	7	20644830	20826658	1346	177	63904	0.60657	0.27207	ABCB5
ENSG00000177535	1	247604255	247625308	286	48	77044	0.60649	0.2721	OR2B11
ENSG00000269094	17	36874086	36894451	73	31	53036	0.6064	0.27213	AC006449.1
ENSG00000072858	3	113241143	113358425	762	130	63484	0.60625	0.27217	SIDT1
ENSG00000187840	8	37877859	37927883	246	54	33253	0.60627	0.27217	EIF4EBP1
ENSG00000137038	9	7786490	7898380	817	152	66735	0.60614	0.27221	TMEM261
ENSG00000114439	3	107231783	107540171	1243	123	66192	0.60602	0.27225	BBX
ENSG00000119772	2	25445845	25575459	480	123	66773	0.60594	0.27228	DNMT3A
ENSG00000106263	7	2383721	2430380	407	73	52194	0.60582	0.27232	EIF3B
ENSG00000100593	14	77930740	77975210	321	55	62582	0.60578	0.27233	ISM2
ENSG00000110042	11	58928903	58986060	277	56	68051	0.60567	0.27237	DTX4
ENSG00000151148	12	109905207	109984507	411	57	76733	0.60555	0.27241	UBE3B
ENSG00000159377	1	151362010	151384420	87	25	47688	0.6055	0.27242	PSMB4
ENSG00000163710	3	142524764	142618045	585	129	60031	0.60552	0.27242	PCOLCE2
ENSG00000109320	4	103412486	103548459	582	72	67145	0.60542	0.27245	NFKB1
ENSG00000126778	14	61100133	61134977	137	33	50827	0.60539	0.27246	SIX1
ENSG00000203630	20	1306228	1327555	99	25	75566	0.60521	0.27252	AL136531.1
ENSG00000185236	19	8444865	8479318	234	48	75371	0.605	0.27259	RAB11B
ENSG00000117724	1	214766538	214847931	554	77	69457	0.60496	0.2726	CENPF
ENSG00000175857	5	57777262	57802917	221	41	61483	0.60488	0.27263	GAPT
ENSG00000123983	2	223715652	223819357	512	71	70193	0.60481	0.27265	ACSL3
ENSG00000137434	6	10661651	10705030	291	37	25045	0.60475	0.27267	C6orf52
ENSG00000153157	6	10738027	10989553	1671	207	53439	0.60427	0.27283	SYCP2L
ENSG00000127364	7	141468242	141489235	145	19	55253	0.60401	0.27292	TAS2R4
ENSG00000175505	11	67121639	67151648	92	26	62613	0.60388	0.27296	CLCF1
ENSG00000053371	1	19620459	19648640	184	53	71973	0.60379	0.27299	AKR7A2
ENSG00000197958	9	130199953	130223684	113	16	72826	0.60379	0.27299	RPL12
ENSG00000267873	12	52699128	52719790	195	25	90470	0.60373	0.27301	AC121757.1
ENSG00000187742	9	91923421	91984557	355	64	56469	0.60354	0.27307	SECISBP2
ENSG00000205629	16	25113050	25199552	490	61	48043	0.60333	0.27314	LCMT1
ENSG00000154016	17	18913986	18960950	78	26	53883	0.60296	0.27327	GRAP
ENSG00000122435	1	100588706	100626053	151	31	61465	0.60293	0.27328	TRMT13
ENSG00000111641	12	6656029	6687857	128	34	56914	0.60262	0.27338	NOP2
ENSG00000105647	19	18253928	18291350	181	45	67671	0.60253	0.27341	PIK3R2
ENSG00000105205	19	40211890	40238668	278	40	61505	0.60249	0.27342	CLC
ENSG00000158042	11	6692013	6714632	204	39	58680	0.60212	0.27355	MRPL17
ENSG00000167981	16	3476104	3503542	220	41	58743	0.60142	0.27378	ZNF597
ENSG00000116750	1	192971380	193039237	211	39	57159	0.60136	0.2738	UCHL5
ENSG00000196600	11	62921248	63007124	696	78	54492	0.60134	0.27381	SLC22A25
ENSG00000089505	16	66590294	66623040	143	23	67329	0.6013	0.27382	CMTM1
ENSG00000141506	17	8772233	8879029	729	140	52306	0.6013	0.27382	PIK3R5
ENSG00000130173	19	11338178	11362619	127	33	54011	0.6011	0.27389	C19orf80
ENSG00000064042	4	41351624	41712061	1997	182	62112	0.60095	0.27394	LIMCH1
ENSG00000120458	11	124626394	124680569	249	57	58427	0.60093	0.27394	MSANTD2
ENSG00000119283	1	231287858	231367302	413	91	74042	0.60084	0.27397	TRIM67
ENSG00000000460	1	169621245	169833221	1641	108	79492	0.60076	0.274	C1orf112
ENSG00000150627	4	176976985	177113978	956	103	65403	0.60063	0.27404	WDR17
ENSG00000171540	5	76914538	76945513	181	40	56121	0.60061	0.27405	OTP
ENSG00000258130	16	30205637	30230392	3	2	43861	0.60061	0.27405	RP11-347C12.3
ENSG00000070495	17	74698919	74732866	197	39	56630	0.60027	0.27416	JMJD6
ENSG00000137161	6	42886938	42917025	158	45	64996	0.60024	0.27417	CNPY3
ENSG00000174130	4	38815336	38868438	474	52	59799	0.60015	0.2742	TLR6
ENSG00000162631	1	107672629	108036080	2098	237	55276	0.60006	0.27423	NTNG1
ENSG00000100100	22	31667579	31698520	147	35	62499	0.59964	0.27437	PIK3IP1
ENSG00000023287	8	53525016	53668403	527	65	48554	0.59947	0.27443	RB1CC1
ENSG00000143294	1	156710402	156780607	387	64	62662	0.59931	0.27448	PRCC
ENSG00000117139	1	202686526	202788598	445	55	77852	0.59932	0.27448	KDM5B
ENSG00000145912	5	177566461	177590968	151	33	68017	0.59913	0.27454	NHP2
ENSG00000146066	5	175805748	175826772	102	33	62814	0.59902	0.27458	HIGD2A
ENSG00000197355	9	139961953	139988991	160	33	41677	0.599	0.27459	UAP1L1
ENSG00000110871	12	120931077	120982237	296	48	74825	0.59885	0.27464	COQ5
ENSG00000145700	5	74354100	74542703	948	74	71612	0.59856	0.27473	ANKRD31
ENSG00000255398	12	123189303	123211439	140	20	73291	0.59852	0.27475	HCAR3
ENSG00000079150	2	179318391	179353327	147	43	57146	0.59849	0.27476	FKBP7
ENSG00000228607	11	113640469	113661222	129	27	67361	0.5983	0.27482	CLDN25
ENSG00000161544	17	74513438	74557257	255	54	60449	0.59831	0.27482	CYGB
ENSG00000171320	8	27619466	27680157	446	38	73143	0.59821	0.27485	ESCO2
ENSG00000140740	16	21953981	22004981	107	35	55284	0.59814	0.27487	UQCRC2
ENSG00000106689	9	126753949	126805580	337	75	55594	0.59785	0.27497	LHX2
ENSG00000143799	1	226538392	226605780	370	41	73317	0.59769	0.27502	PARP1
ENSG00000178235	13	84441344	84466528	101	30	50038	0.59728	0.27516	SLITRK1
ENSG00000143125	1	110983822	111009976	163	53	69368	0.59712	0.27521	PROK1
ENSG00000168010	11	72515353	72564719	190	53	51376	0.59712	0.27521	ATG16L2
ENSG00000112562	6	168831831	169083984	2016	219	62766	0.59709	0.27522	SMOC2
ENSG00000161243	19	39471354	39533425	547	51	78832	0.59675	0.27534	FBXO27
ENSG00000196189	1	156107157	156157543	208	50	66835	0.59669	0.27536	SEMA4A
ENSG00000166800	11	18467371	18511147	266	61	62604	0.5965	0.27542	LDHAL6A
ENSG00000250021	15	90367540	90466114	500	71	57630	0.59646	0.27543	C15orf38-AP3S2
ENSG00000102910	16	48268207	48407033	720	47	43787	0.5963	0.27549	LONP2
ENSG00000117395	1	43619846	43746607	797	101	75051	0.59614	0.27554	EBNA1BP2
ENSG00000269449	7	95161457	95183854	188	30	71661	0.59609	0.27556	AC002451.1
ENSG00000182010	10	63932794	64038466	479	55	76585	0.59601	0.27558	RTKN2
ENSG00000104231	8	82603569	82655138	338	45	74334	0.59567	0.2757	ZFAND1
ENSG00000155115	6	111269763	111299093	223	18	86306	0.59552	0.27575	GTF3C6
ENSG00000154760	17	33752115	33785856	231	63	66641	0.5955	0.27576	SLFN13
ENSG00000166199	11	43892361	43951816	382	55	75313	0.59546	0.27577	ALKBH3
ENSG00000163399	1	116905290	116962883	263	41	53780	0.59532	0.27582	ATP1A1
ENSG00000258987	14	94395901	94420475	168	39	63446	0.5953	0.27582	RP11-131H24.4
ENSG00000120094	17	46595888	46618359	119	30	71268	0.59519	0.27586	HOXB1
ENSG00000114030	3	122130796	122243792	472	65	73421	0.59514	0.27587	KPNA1
ENSG00000168778	12	124145660	124202948	423	38	74928	0.59514	0.27587	TCTN2
ENSG00000148671	10	88717949	88753691	268	52	67715	0.59497	0.27593	ADIRF
ENSG00000114062	15	25572381	25694128	559	76	60357	0.59494	0.27594	UBE3A
ENSG00000253293	7	27200210	27229880	123	55	60121	0.59484	0.27598	HOXA10
ENSG00000170832	17	58246455	58509831	1015	67	38999	0.59476	0.276	USP32
ENSG00000164209	5	110063837	110110857	252	58	54775	0.59443	0.27611	SLC25A46
ENSG00000182389	2	152679290	152965593	1422	129	64511	0.59437	0.27613	CACNB4
ENSG00000116586	1	156014543	156038301	60	30	65212	0.59435	0.27614	LAMTOR2
ENSG00000173567	2	26521041	26579685	324	78	61494	0.59424	0.27617	GPR113
ENSG00000163914	3	129237483	129264012	127	34	60970	0.59421	0.27619	RHO
ENSG00000112200	6	56941642	57045105	254	42	64223	0.59389	0.27629	ZNF451
ENSG00000055147	5	153359688	153428496	309	32	75137	0.59382	0.27632	FAM114A2
ENSG00000204923	2	68676551	68704390	186	24	45041	0.59373	0.27635	FBXO48
ENSG00000115234	2	27583389	27609995	95	32	55183	0.5937	0.27636	SNX17
ENSG00000177674	1	11786141	11824859	269	67	56673	0.59364	0.27638	AGTRAP
ENSG00000169218	1	38066951	38110595	229	58	63130	0.59357	0.2764	RSPO1
ENSG00000198824	13	115069988	115102796	207	32	42782	0.59342	0.27645	CHAMP1
ENSG00000125968	20	30183086	30204318	141	19	66838	0.59324	0.27651	ID1
ENSG00000101349	20	9508036	9829689	1983	248	71465	0.5932	0.27652	PAK7
ENSG00000188056	6	41186062	41216620	285	35	75784	0.59311	0.27655	TREML4
ENSG00000154146	11	124599742	124627106	142	32	48700	0.59309	0.27656	NRGN
ENSG00000261701	16	72078522	72121145	191	37	75584	0.59288	0.27663	HPR
ENSG00000256525	17	62463902	62503154	203	32	58581	0.59283	0.27665	POLG2
ENSG00000150337	1	149744227	149774074	59	23	35684	0.59259	0.27673	FCGR1A
ENSG00000108292	17	36851795	36896056	179	52	44056	0.59253	0.27675	MLLT6
ENSG00000221882	17	3171193	3192268	172	19	60317	0.59221	0.27685	OR3A2
ENSG00000163394	4	26473022	26502084	235	53	61223	0.5922	0.27686	CCKAR
ENSG00000198001	12	44142747	44193346	252	49	61075	0.59214	0.27688	IRAK4
ENSG00000106410	7	144084333	144117320	159	27	74836	0.59191	0.27696	NOBOX
ENSG00000104774	19	12747325	12787556	188	41	47186	0.59178	0.277	MAN2B1
ENSG00000167508	16	88708343	88739569	304	80	49970	0.59165	0.27704	MVD
ENSG00000166569	18	56932388	56995881	411	75	68619	0.59156	0.27707	CPLX4
ENSG00000157181	1	186334890	186400510	315	59	58506	0.59147	0.2771	C1orf27
ENSG00000164885	7	150740899	150765617	119	41	69785	0.59132	0.27715	CDK5
ENSG00000142330	2	241516133	241567122	378	65	79292	0.59127	0.27717	CAPN10
ENSG00000101290	20	5097432	5188533	549	79	62347	0.59121	0.27719	CDS2
ENSG00000196152	9	130176661	130217651	163	21	72278	0.59087	0.2773	ZNF79
ENSG00000082781	3	124470795	124630265	1051	96	72155	0.59076	0.27734	ITGB5
ENSG00000118162	19	47968401	47997525	145	40	40770	0.59075	0.27735	KPTN
ENSG00000254997	11	71249466	71270653	152	22	79904	0.5904	0.27746	KRTAP5-9
ENSG00000168067	11	64546290	64580713	130	40	46385	0.58981	0.27766	MAP4K2
ENSG00000165204	9	125552370	125573395	109	29	60637	0.58978	0.27767	OR1K1
ENSG00000116918	1	231654399	231712270	314	52	40979	0.58974	0.27768	TSNAX
ENSG00000134313	2	8855408	8987760	522	89	60064	0.58965	0.27771	KIDINS220
ENSG00000119401	9	119439581	119473579	174	39	66155	0.58923	0.27785	TRIM32
ENSG00000167460	19	16167831	16223813	376	84	65202	0.58883	0.27799	TPM4
ENSG00000112941	5	6704718	6767161	391	56	83232	0.58876	0.27801	PAPD7
ENSG00000143183	1	165686032	165806992	832	67	40729	0.58867	0.27804	TMCO1
ENSG00000154975	17	49697674	50247377	3005	243	62017	0.58824	0.27819	CA10
ENSG00000115053	2	232308242	232358352	291	57	72879	0.58817	0.27821	NCL
ENSG00000180398	2	47119009	47178994	445	60	82939	0.58774	0.27835	MCFD2
ENSG00000053501	19	17316155	17340638	189	35	85977	0.58775	0.27835	USE1
ENSG00000268818	22	36013040	36041181	177	41	65682	0.5876	0.2784	AL049747.1
ENSG00000167778	12	53448388	53483204	146	41	64336	0.58749	0.27844	SPRYD3
ENSG00000256618	17	22012437	22033991	161	39	68997	0.58702	0.2786	MTRNR2L1
ENSG00000124827	6	10863456	10892174	176	51	60743	0.58699	0.27861	GCM2
ENSG00000165512	10	45485923	45510774	142	34	62148	0.58677	0.27868	ZNF22
ENSG00000228919	4	7930728	7952022	214	34	64380	0.58634	0.27882	AC097381.1
ENSG00000070018	12	12258959	12429946	787	108	63219	0.58636	0.27882	LRP6
ENSG00000159348	1	202920997	202946408	134	38	61273	0.58594	0.27896	CYB5R1
ENSG00000144711	3	12928719	13124617	1190	199	66158	0.58594	0.27896	IQSEC1
ENSG00000185432	12	51307255	51336300	179	48	63385	0.58584	0.27899	METTL7A
ENSG00000205020	17	34528310	34550280	23	8	46148	0.58546	0.27912	CCL4L1
ENSG00000204694	6	29383281	29434848	521	49	44094	0.58528	0.27918	OR11A1
ENSG00000149929	16	29993645	30017757	96	26	63280	0.5852	0.27921	HIRIP3
ENSG00000269755	19	12533917	12605630	540	35	82058	0.58514	0.27923	CTD-3105H18.18
ENSG00000111331	12	113366157	113421054	322	45	74387	0.58479	0.27935	OAS3
ENSG00000198033	13	19737910	19765992	325	47	80214	0.5842	0.27954	TUBA3C
ENSG00000180785	11	4654650	4686718	302	49	90746	0.5839	0.27964	OR51E1
ENSG00000142655	1	10522345	10700815	968	137	59742	0.58384	0.27967	PEX14
ENSG00000111229	12	110862630	110898227	142	28	70480	0.58372	0.2797	ARPC3
ENSG00000012232	8	28447986	28623116	917	152	55396	0.5837	0.27971	EXTL3
ENSG00000205269	6	11527938	11593757	373	54	73781	0.58364	0.27973	TMEM170B
ENSG00000198730	11	10762534	10811290	297	58	54848	0.58347	0.27979	CTR9
ENSG00000173080	1	155901480	155922625	56	16	60390	0.58304	0.27993	RXFP4
ENSG00000204897	17	38894273	38921584	140	38	66358	0.58302	0.27994	KRT25
ENSG00000057663	6	106622351	106783666	715	81	73060	0.58297	0.27996	ATG5
ENSG00000104381	8	75223365	75411107	1047	117	60642	0.58296	0.27996	GDAP1
ENSG00000115306	2	54673422	54906812	1373	119	70774	0.58258	0.28009	SPTBN1
ENSG00000204518	1	12694566	12737097	287	51	54375	0.58239	0.28015	AADACL4
ENSG00000219200	17	6905736	6927851	86	20	67090	0.58233	0.28017	RNASEK
ENSG00000269871	17	6905928	6927755	86	20	67090	0.58233	0.28017	AC040977.1
ENSG00000182108	16	11012748	11046317	192	62	66823	0.58187	0.28033	DEXI
ENSG00000142224	1	206962215	207026324	328	68	67036	0.58116	0.28057	IL19
ENSG00000240764	5	140858808	140902546	193	49	68820	0.581	0.28062	PCDHGC5
ENSG00000139278	12	75864460	75907633	215	33	70208	0.58089	0.28066	GLIPR1
ENSG00000184047	12	122682210	122722081	222	54	41294	0.58078	0.2807	DIABLO
ENSG00000259518	15	82370935	82400035	188	56	84403	0.58053	0.28078	RP11-597K23.2
ENSG00000099960	22	21373007	21397129	143	37	77149	0.58052	0.28078	SLC7A4
ENSG00000169413	14	21239210	21260626	227	47	80532	0.5803	0.28086	RNASE6
ENSG00000197408	19	41487204	41534303	386	55	69381	0.5803	0.28086	CYP2B6
ENSG00000137076	9	35686945	35742392	171	47	65083	0.58019	0.28089	TLN1
ENSG00000112624	6	42739765	42846298	476	70	53154	0.57994	0.28098	GLTSCR1L
ENSG00000012660	6	53122196	53223947	596	56	64018	0.57983	0.28102	ELOVL5
ENSG00000137441	4	15951866	15980932	209	59	66104	0.57974	0.28104	FGFBP2
ENSG00000108405	17	3789886	3829794	355	84	48630	0.57958	0.2811	P2RX1
ENSG00000114353	3	50253724	50306787	189	33	50859	0.57929	0.2812	GNAI2
ENSG00000140750	16	24920706	25036987	655	79	50470	0.57909	0.28126	ARHGAP17
ENSG00000140307	15	59920261	59959740	243	34	68904	0.57901	0.28129	GTF2A2
ENSG00000008438	19	46512411	46536323	142	30	66506	0.57901	0.28129	PGLYRP1
ENSG00000163288	4	46985740	47438461	2226	237	68085	0.57892	0.28132	GABRB1
ENSG00000267985	7	72449478	72474996	8	4	56887	0.57891	0.28133	AC005488.1
ENSG00000260851	16	66493715	66561215	263	46	57169	0.5789	0.28133	RP11-403P17.5
ENSG00000267979	3	172009438	172029686	117	35	54011	0.57884	0.28135	AC092964.2
ENSG00000186924	21	31963414	31983612	96	26	58980	0.57869	0.2814	KRTAP22-1
ENSG00000104957	19	13832574	13884110	319	61	60145	0.57864	0.28142	CCDC130
ENSG00000168938	5	122348945	122382436	208	46	77492	0.57846	0.28148	PPIC
ENSG00000214193	1	36761988	36800484	169	39	49366	0.57825	0.28155	SH3D21
ENSG00000242419	5	140854741	140902546	204	50	69787	0.57812	0.28159	PCDHGC4
ENSG00000214479	6	83772692	83792854	106	29	53777	0.57799	0.28163	AL139333.1
ENSG00000071894	8	145608444	145644753	170	44	49240	0.57792	0.28166	CPSF1
ENSG00000241322	17	15458798	15532826	472	79	51570	0.57777	0.28171	CDRT1
ENSG00000167130	9	131833379	131862717	140	31	46238	0.5777	0.28173	DOLPP1
ENSG00000197599	16	1474384	1504557	292	58	67457	0.57766	0.28175	CCDC154
ENSG00000003400	2	202037604	202104129	275	44	57951	0.57749	0.2818	CASP10
ENSG00000104765	8	26230414	26373152	919	167	77977	0.57717	0.28191	BNIP3L
ENSG00000159314	17	43461275	43521787	319	42	63287	0.57712	0.28193	ARHGAP27
ENSG00000126003	20	30770306	30805594	143	26	37529	0.57681	0.28203	PLAGL2
ENSG00000169435	4	74427267	74496348	394	56	63344	0.5766	0.28211	RASSF6
ENSG00000085231	5	68636811	68675840	157	36	55143	0.57642	0.28216	TAF9
ENSG00000164393	6	47614172	47675533	503	32	74243	0.57632	0.2822	GPR111
ENSG00000116663	1	11714181	11744411	221	59	60087	0.57628	0.28221	FBXO6
ENSG00000114115	3	139226276	139268671	192	34	90603	0.57603	0.2823	RBP1
ENSG00000108691	17	32572304	32594222	108	25	68921	0.57586	0.28235	CCL2
ENSG00000055130	7	148385006	148508128	695	104	55163	0.57582	0.28237	CUL1
ENSG00000166582	17	16235848	16266970	162	35	56577	0.57566	0.28242	CENPV
ENSG00000089356	19	35596732	35625228	183	34	75228	0.57559	0.28245	FXYD3
ENSG00000213023	19	51114564	51181651	367	94	64985	0.57558	0.28245	SYT3
ENSG00000131634	16	1568689	1615581	272	41	80785	0.57539	0.28251	TMEM204
ENSG00000214941	17	15869874	15913031	274	43	58660	0.5752	0.28258	ZSWIM7
ENSG00000171813	10	134200672	134241367	277	81	61174	0.57518	0.28259	PWWP2B
ENSG00000124721	6	38673117	39008301	2388	190	69393	0.575	0.28265	DNAH8
ENSG00000170631	8	146145744	146186274	292	62	50660	0.57491	0.28268	ZNF16
ENSG00000158786	1	20455819	20486879	153	62	59596	0.57472	0.28274	PLA2G2F
ENSG00000101654	18	13716659	13774557	285	51	71185	0.57458	0.28279	RNMT
ENSG00000173404	20	20338765	20361590	95	34	53600	0.57441	0.28284	INSM1
ENSG00000182993	12	14946506	15069520	644	63	66494	0.57413	0.28294	C12orf60
ENSG00000234560	11	123890297	123911341	214	27	44823	0.57368	0.28309	OR10G8
ENSG00000267954	22	24114467	24136145	139	29	51889	0.57368	0.28309	AP000349.1
ENSG00000228672	5	138717635	138740885	66	17	52712	0.57366	0.2831	PROB1
ENSG00000099139	9	78495560	78987255	3401	407	73460	0.57353	0.28314	PCSK5
ENSG00000185149	4	156119781	156148230	195	50	66860	0.57345	0.28317	NPY2R
ENSG00000128591	7	128460431	128509328	263	51	71871	0.57341	0.28318	FLNC
ENSG00000167535	12	49197577	49232724	119	41	57312	0.57337	0.2832	CACNB3
ENSG00000105085	19	16675718	16749873	306	54	57941	0.57322	0.28325	MED26
ENSG00000131242	17	29708642	29875236	1097	183	59501	0.57317	0.28326	RAB11FIP4
ENSG00000155085	6	109804059	110022420	1372	64	64507	0.57298	0.28333	AK9
ENSG00000159166	1	201332372	201378736	306	71	71529	0.57291	0.28335	LAD1
ENSG00000177150	18	13653346	13736662	492	64	71674	0.57292	0.28335	FAM210A
ENSG00000102886	16	30106131	30135177	104	43	49553	0.57283	0.28338	GDPD3
ENSG00000146918	7	158414003	158507520	563	70	65877	0.57279	0.28339	NCAPG2
ENSG00000141294	17	45898993	45925079	119	26	96225	0.57266	0.28344	LRRC46
ENSG00000100601	14	78128747	78184363	410	55	83698	0.57263	0.28345	ALKBH1
ENSG00000178741	15	75202132	75240509	152	37	64238	0.57229	0.28356	COX5A
ENSG00000139641	12	56502034	56548455	145	46	52980	0.57224	0.28358	ESYT1
ENSG00000181009	11	5788864	5809897	130	23	83136	0.57213	0.28362	OR52N5
ENSG00000116675	1	65703902	65891552	961	125	71673	0.57199	0.28367	DNAJC6
ENSG00000004777	19	36255434	36289724	191	42	70712	0.57167	0.28377	ARHGAP33
ENSG00000144320	2	176778620	176877567	444	64	72663	0.57162	0.28379	KIAA1715
ENSG00000144476	2	237466430	237501001	218	56	50543	0.57163	0.28379	ACKR3
ENSG00000101343	20	20005012	20046690	291	49	65375	0.57149	0.28383	CRNKL1
ENSG00000204947	7	148789876	148833438	335	28	52807	0.57147	0.28384	ZNF425
ENSG00000091127	7	105070108	105172714	728	89	69795	0.57145	0.28385	PUS7
ENSG00000131196	18	77145856	77299325	1491	148	61605	0.57144	0.28385	NFATC1
ENSG00000159884	9	35648301	35671508	129	23	84978	0.57104	0.28399	CCDC107
ENSG00000163982	4	4180530	4238616	558	88	65180	0.57075	0.28409	OTOP1
ENSG00000090402	3	164686686	164806283	556	56	64353	0.5707	0.2841	SI
ENSG00000083937	3	87266421	87314698	196	43	73614	0.57066	0.28412	CHMP2B
ENSG00000239388	3	57292375	57336710	156	31	70427	0.5703	0.28424	ASB14
ENSG00000173239	10	90552487	90590303	236	47	54322	0.57019	0.28428	LIPM
ENSG00000139826	13	108860727	108896603	194	39	53480	0.56963	0.28446	ABHD13
ENSG00000066136	1	41147320	41247275	463	58	70937	0.56961	0.28447	NFYC
ENSG00000183889	16	16401301	16454447	16	10	42039	0.56929	0.28458	NPIPA7
ENSG00000120659	13	43126872	43192149	381	67	67137	0.56914	0.28463	TNFSF11
ENSG00000145934	5	166701804	167701162	5295	421	59325	0.56893	0.2847	TENM2
ENSG00000160953	19	1275890	1388430	720	168	49886	0.56873	0.28477	MUM1
ENSG00000139910	14	26902299	27076960	798	93	51290	0.56853	0.28484	NOVA1
ENSG00000070759	1	45799555	45966872	537	65	66845	0.56848	0.28485	TESK2
ENSG00000109113	17	27031299	27055447	64	25	63000	0.56837	0.28489	RAB34
ENSG00000149483	11	61119473	61146981	102	26	25134	0.568	0.28502	TMEM138
ENSG00000056972	6	111867657	111937481	327	62	77032	0.56776	0.2851	TRAF3IP2
ENSG00000154767	3	14176647	14230283	305	64	51030	0.56763	0.28514	XPC
ENSG00000130479	19	17820051	17855325	231	38	74336	0.56741	0.28522	MAP1S
ENSG00000196862	2	108433388	108517297	314	43	40821	0.56718	0.2853	RGPD4
ENSG00000125870	20	16700606	16732421	239	72	69150	0.56717	0.2853	SNRPB2
ENSG00000143340	1	179702298	179795333	620	106	69315	0.56708	0.28533	FAM163A
ENSG00000064201	11	2313227	2349430	310	46	77791	0.56706	0.28534	TSPAN32
ENSG00000205846	12	8598522	8640926	355	24	68118	0.56679	0.28543	CLEC6A
ENSG00000148798	10	105026920	105060108	149	31	66093	0.56676	0.28544	INA
ENSG00000104356	8	99119525	99182062	465	72	69665	0.56614	0.28565	POP1
ENSG00000173088	10	97657360	97708480	248	42	85945	0.56595	0.28571	C10orf131
ENSG00000162384	1	53669771	53696289	93	28	66475	0.56593	0.28572	C1orf123
ENSG00000166908	12	57974957	58007198	148	44	52687	0.56574	0.28578	PIP4K2C
ENSG00000188155	21	46001149	46022386	280	38	54660	0.56576	0.28578	KRTAP10-6
ENSG00000126457	19	50169043	50202286	128	47	54155	0.56557	0.28584	PRMT1
ENSG00000101160	20	57560240	57592302	202	45	63771	0.56514	0.28599	CTSZ
ENSG00000127184	5	85903721	85926779	104	25	38259	0.5651	0.286	COX7C
ENSG00000141441	18	29694840	30060447	1880	198	68064	0.56491	0.28607	GAREM
ENSG00000184313	1	55097463	55185939	671	140	63816	0.56486	0.28609	MROH7
ENSG00000128519	7	122624759	122645754	147	29	60126	0.56481	0.2861	TAS2R16
ENSG00000114251	3	55489743	55533973	191	49	77069	0.56475	0.28612	WNT5A
ENSG00000101331	20	30588245	30629984	230	52	51497	0.56452	0.2862	CCM2L
ENSG00000101161	20	62602488	62674453	379	56	57812	0.56436	0.28625	PRPF6
ENSG00000113282	5	157202751	157296183	485	56	70915	0.56434	0.28626	CLINT1
ENSG00000137193	6	37127979	37153202	172	40	44048	0.56418	0.28631	PIM1
ENSG00000133808	11	12287627	12390691	855	125	70148	0.56411	0.28634	MICALCL
ENSG00000099977	22	24303554	24332660	92	23	58592	0.56398	0.28638	DDT
ENSG00000136802	9	131634391	131690318	294	45	49515	0.56383	0.28643	LRRC8A
ENSG00000182534	17	74658633	74717098	368	61	64928	0.56383	0.28644	MXRA7
ENSG00000178860	8	72743784	72766703	135	39	72069	0.56349	0.28655	MSC
ENSG00000101421	20	32389110	32452172	259	55	45663	0.5635	0.28655	CHMP4B
ENSG00000167797	11	67263968	67286120	80	26	49225	0.56338	0.28659	CDK2AP2
ENSG00000036530	14	100140641	100203638	366	82	57755	0.56338	0.28659	CYP46A1
ENSG00000164024	4	99906771	99993964	545	75	65077	0.5631	0.28668	METAP1
ENSG00000180475	11	57985354	58006390	147	32	82402	0.56312	0.28668	OR10Q1
ENSG00000107331	9	139891686	139933367	224	50	55987	0.56271	0.28682	ABCA2
ENSG00000138068	2	37384963	37433741	487	53	87899	0.56256	0.28687	SULT6B1
ENSG00000112697	6	75952640	76004684	222	38	54955	0.56252	0.28688	TMEM30A
ENSG00000229809	16	30570667	30594055	64	26	33221	0.56246	0.2869	ZNF688
ENSG00000122592	7	27183335	27207555	118	31	68556	0.56219	0.28699	HOXA7
ENSG00000105880	7	96639704	96664409	124	47	61454	0.56209	0.28703	DLX5
ENSG00000164683	8	80666245	80690098	96	32	58030	0.56183	0.28712	HEY1
ENSG00000116690	1	186255405	186293694	166	38	59200	0.56179	0.28713	PRG4
ENSG00000185085	11	62404320	62430774	107	25	46983	0.56164	0.28718	INTS5
ENSG00000255384	11	118293836	118315921	74	28	58986	0.56155	0.28721	RP11-770J1.4
ENSG00000177302	17	18164742	18228321	347	47	63330	0.56156	0.28721	TOP3A
ENSG00000111405	12	48093517	48129350	218	36	70155	0.56134	0.28728	ENDOU
ENSG00000132424	6	99835927	99883207	224	38	66726	0.561	0.2874	PNISR
ENSG00000213937	16	3052457	3074506	150	43	54361	0.56079	0.28747	CLDN9
ENSG00000099954	22	17830837	18047850	1900	248	63363	0.56041	0.2876	CECR2
ENSG00000166275	10	104603980	104634718	127	27	85827	0.56038	0.28761	C10orf32
ENSG00000165898	14	74950423	74973809	109	27	66483	0.56028	0.28764	ISCA2
ENSG00000205155	19	36226015	36247911	82	25	79470	0.56001	0.28774	PSENEN
ENSG00000161513	17	72848619	72879156	190	33	53122	0.55992	0.28777	FDXR
ENSG00000215529	20	31436729	31559006	790	129	66204	0.55983	0.2878	EFCAB8
ENSG00000253320	8	103866528	104000104	796	127	64609	0.55977	0.28782	KB-1507C5.2
ENSG00000160654	11	118205059	118235876	131	26	69492	0.55972	0.28783	CD3G
ENSG00000173926	5	126193406	126376500	971	66	64774	0.55928	0.28798	2003-03-01
ENSG00000103510	16	31117075	31152714	120	29	62658	0.55925	0.28799	KAT8
ENSG00000188916	10	128923694	129004422	388	69	59663	0.55922	0.28801	FAM196A
ENSG00000181761	11	55879849	55900787	222	17	84448	0.55889	0.28812	OR8H3
ENSG00000172301	17	30168883	30196356	126	35	61577	0.55865	0.2882	COPRS
ENSG00000101294	20	30092231	30167370	406	44	56149	0.55865	0.2882	HM13
ENSG00000187170	1	152670636	152691967	111	26	64222	0.55856	0.28823	LCE4A
ENSG00000185684	12	132558828	132623029	398	44	51479	0.5585	0.28825	EP400NL
ENSG00000174405	13	108849787	108880716	179	31	58476	0.55818	0.28836	LIG4
ENSG00000148516	10	31597424	31828742	1212	84	39781	0.55796	0.28843	ZEB1
ENSG00000177275	1	248087071	248108057	151	41	49739	0.55784	0.28848	OR2AJ1
ENSG00000151023	10	25260908	25315089	324	54	47634	0.5578	0.28849	ENKUR
ENSG00000119333	9	131385940	131429066	232	46	47942	0.55756	0.28857	WDR34
ENSG00000184650	17	8233182	8259364	206	22	88731	0.55697	0.28877	ODF4
ENSG00000198821	1	167389877	167497847	739	173	64779	0.55691	0.28879	CD247
ENSG00000173402	3	49496146	49583048	318	49	63478	0.55689	0.2888	DAG1
ENSG00000198546	10	135111979	135176033	402	61	54629	0.55662	0.2889	ZNF511
ENSG00000165526	11	126061993	126091587	237	41	57516	0.55653	0.28892	RPUSD4
ENSG00000103174	16	5064845	5094142	236	56	55150	0.5565	0.28893	NAGPA
ENSG00000168661	19	35407807	35446074	239	31	67685	0.55633	0.28899	ZNF30
ENSG00000151640	10	133990404	134029280	395	74	48763	0.55623	0.28903	DPYSL4
ENSG00000061918	4	156670144	156738743	391	93	72066	0.5562	0.28904	GUCY1B3
ENSG00000148110	9	97126833	97233324	603	62	65940	0.55619	0.28904	HIATL1
ENSG00000138744	4	76821809	76872204	350	50	73383	0.55612	0.28907	NAAA
ENSG00000108091	10	61538521	61676414	864	94	74948	0.55607	0.28908	CCDC6
ENSG00000165264	9	32542997	32583160	191	46	59112	0.55583	0.28916	NDUFB6
ENSG00000135443	12	52743790	52771265	207	36	68650	0.55573	0.2892	KRT85
ENSG00000196355	4	38618029	38676430	246	53	73556	0.55562	0.28924	AC021860.1
ENSG00000173917	17	46608256	46633441	103	29	76142	0.55558	0.28925	HOXB2
ENSG00000138834	16	1746184	1830318	372	69	61674	0.55555	0.28926	MAPK8IP3
ENSG00000115129	2	24290303	24318731	141	18	92614	0.55549	0.28928	TP53I3
ENSG00000269071	5	138842108	138862506	59	24	53073	0.55527	0.28936	AC138517.1
ENSG00000117519	1	95352507	95402834	284	68	79079	0.55513	0.2894	CNN3
ENSG00000184254	15	101407919	101466831	350	78	50250	0.55511	0.28941	ALDH1A3
ENSG00000163545	1	205261187	205300883	232	51	70985	0.55469	0.28955	NUAK2
ENSG00000111837	6	10752956	10848764	531	106	50337	0.55449	0.28962	MAK
ENSG00000212657	17	39453952	39475505	136	21	82330	0.55451	0.28962	KRTAP16-1
ENSG00000144355	2	172939468	172964405	103	40	76162	0.55447	0.28963	DLX1
ENSG00000158850	1	161131100	161157287	73	27	69031	0.55439	0.28966	B4GALT3
ENSG00000152229	18	43553502	43662238	744	90	59693	0.55435	0.28967	PSTPIP2
ENSG00000047849	3	47882182	48140769	716	83	52754	0.55431	0.28968	MAP4
ENSG00000137776	15	59161244	59235852	262	55	53137	0.55427	0.2897	SLTM
ENSG00000006059	17	39492344	39517064	85	25	67361	0.55407	0.28977	KRT33A
ENSG00000095464	10	95362345	95435767	487	106	69809	0.55379	0.28986	PDE6C
ENSG00000143416	1	151326778	151355209	152	54	55875	0.55377	0.28987	SELENBP1
ENSG00000197893	10	115338475	115433886	667	89	68700	0.55376	0.28987	NRAP
ENSG00000254737	11	123876282	123897217	192	28	57084	0.5537	0.28989	OR10G4
ENSG00000272514	6	88107701	88184183	485	59	67776	0.55363	0.28992	C6ORF165
ENSG00000196099	11	123666043	123687095	149	50	63569	0.55335	0.29001	OR6M1
ENSG00000100813	14	23517773	23574823	338	67	57738	0.55317	0.29007	ACIN1
ENSG00000180061	19	55814169	55855416	261	51	70453	0.55299	0.29014	TMEM150B
ENSG00000120049	10	103575731	103613677	108	34	69344	0.55286	0.29018	KCNIP2
ENSG00000066230	5	463425	534447	648	107	70835	0.55264	0.29025	SLC9A3
ENSG00000171097	9	131585221	131654773	320	49	57433	0.55265	0.29025	CCBL1
ENSG00000103653	15	75064398	75105539	189	37	64276	0.5524	0.29034	CSK
ENSG00000118557	16	72136056	72220777	339	47	86761	0.55228	0.29038	PMFBP1
ENSG00000014123	6	96959471	97013152	211	40	53443	0.5522	0.2904	UFL1
ENSG00000203883	20	62669076	62690994	113	37	65828	0.55174	0.29056	SOX18
ENSG00000212743	10	6382278	6404723	150	43	61088	0.55172	0.29057	DKFZP667F0711
ENSG00000100505	14	51431980	51572779	1002	146	72298	0.5516	0.29061	TRIM9
ENSG00000214788	11	59695928	59722807	132	33	31034	0.55143	0.29067	OOSP1
ENSG00000180263	12	95460525	95621258	851	110	75612	0.55142	0.29067	FGD6
ENSG00000196792	14	31353005	31505607	870	109	60480	0.55142	0.29067	STRN3
ENSG00000256060	19	57864879	57886721	116	24	66878	0.55111	0.29078	TRAPPC2P1
ENSG00000179241	11	35955531	36263686	2207	252	64851	0.55106	0.2908	LDLRAD3
ENSG00000141391	18	12397895	12442237	295	73	67225	0.55092	0.29084	SLMO1
ENSG00000135577	6	142369467	142419936	273	45	59768	0.55083	0.29087	NMBR
ENSG00000122557	7	35662269	35745181	381	57	67636	0.55077	0.2909	HERPUD2
ENSG00000104147	15	41591466	41634819	191	31	70164	0.55062	0.29095	OIP5
ENSG00000075702	19	36535783	36606008	419	67	58901	0.54994	0.29118	WDR62
ENSG00000112619	6	42654340	42700312	263	46	72387	0.54989	0.2912	PRPH2
ENSG00000134265	18	10515902	10562758	345	49	49249	0.54973	0.29125	NAPG
ENSG00000121297	19	31755851	31850453	435	107	67145	0.54958	0.29131	TSHZ3
ENSG00000181135	8	144756622	144806068	382	80	53274	0.54942	0.29136	ZNF707
ENSG00000114107	3	138203186	138323380	746	48	48600	0.54903	0.29149	CEP70
ENSG00000105819	7	102927869	102979958	186	54	54301	0.5489	0.29154	PMPCB
ENSG00000091490	4	25739055	25875382	802	164	58050	0.54858	0.29165	SEL1L3
ENSG00000146453	6	160211298	160251736	337	63	61968	0.54835	0.29173	PNLDC1
ENSG00000148606	10	79724907	79799303	509	83	39111	0.54834	0.29173	POLR3A
ENSG00000125409	17	15197128	15254958	356	63	68721	0.54832	0.29174	TEKT3
ENSG00000141526	17	80176273	80229005	349	80	43837	0.54829	0.29175	SLC16A3
ENSG00000142405	19	54286857	54337648	483	106	67127	0.54816	0.29179	NLRP12
ENSG00000114853	3	42685176	42719072	137	43	71818	0.54814	0.2918	ZBTB47
ENSG00000144635	3	32557463	32622366	423	59	50705	0.54806	0.29183	DYNC1LI1
ENSG00000076641	8	81870045	82034303	955	164	57233	0.54748	0.29202	PAG1
ENSG00000171049	19	52245279	52283779	268	66	74096	0.54737	0.29206	FPR2
ENSG00000174279	2	176932200	176958641	140	38	63128	0.5472	0.29212	EVX2
ENSG00000198788	11	1064875	1114419	489	96	65450	0.54719	0.29212	MUC2
ENSG00000107890	10	27270843	27399421	806	81	70200	0.54716	0.29214	ANKRD26
ENSG00000130528	19	49644455	49668681	158	43	64798	0.54707	0.29216	HRC
ENSG00000196597	9	99568754	99647905	356	54	37830	0.54707	0.29217	ZNF782
ENSG00000153234	2	157170944	157208860	90	28	58326	0.54699	0.29219	NR4A2
ENSG00000159713	16	67413712	67437438	69	19	81971	0.54695	0.2922	TPPP3
ENSG00000197992	12	10173276	10228565	273	77	59403	0.54653	0.29235	CLEC9A
ENSG00000255181	8	144778864	144800279	129	43	53610	0.54645	0.29238	CCDC166
ENSG00000101150	20	62486596	62532898	230	48	67703	0.54575	0.29262	TPD52L2
ENSG00000104059	15	29402457	29872927	3435	244	60768	0.54556	0.29268	FAM189A1
ENSG00000133424	22	33548212	34328829	5613	379	66473	0.54545	0.29272	LARGE
ENSG00000142676	1	24008269	24032915	138	37	42580	0.54538	0.29275	RPL11
ENSG00000187045	22	37451476	37515603	438	94	63040	0.54529	0.29278	TMPRSS6
ENSG00000164708	7	44092326	44115186	111	23	72751	0.54525	0.29279	PGAM2
ENSG00000069011	5	134353425	134380503	132	24	72756	0.54522	0.2928	PITX1
ENSG00000103260	16	755115	779655	185	45	50385	0.54516	0.29282	METRN
ENSG00000163239	1	154464695	154530623	341	37	73806	0.54501	0.29287	TDRD10
ENSG00000253633	8	103530968	103560896	262	52	84742	0.54489	0.29291	KB-1980E6.3
ENSG00000146267	6	99709045	99807938	609	91	73838	0.54481	0.29294	FAXC
ENSG00000158615	1	204362515	204390919	129	48	60435	0.54458	0.29302	PPP1R15B
ENSG00000213934	11	5259313	5281122	177	32	54777	0.54458	0.29302	HBG1
ENSG00000048162	5	175800949	175825976	124	40	61293	0.54454	0.29303	NOP16
ENSG00000178084	3	183760835	183788459	184	43	68767	0.54441	0.29308	HTR3C
ENSG00000198443	17	39330354	39351594	161	18	75025	0.54434	0.2931	KRTAP4-1
ENSG00000140943	16	84077368	84160511	656	103	72310	0.54431	0.29311	MBTPS1
ENSG00000181038	17	74712912	74740018	121	29	34739	0.54428	0.29312	METTL23
ENSG00000119321	9	115913286	115993641	492	63	82601	0.54417	0.29316	FKBP15
ENSG00000164715	7	97726197	97848945	699	89	66641	0.54402	0.29321	LMTK2
ENSG00000137288	6	33652070	33689504	270	37	71950	0.54371	0.29332	UQCC2
ENSG00000143590	1	155026224	155070014	144	41	68225	0.5435	0.29339	EFNA3
ENSG00000149218	11	94812974	94875809	416	90	69342	0.54351	0.29339	ENDOD1
ENSG00000178127	18	9092628	9144343	269	62	55379	0.54343	0.29342	NDUFV2
ENSG00000104549	8	126000739	126044525	253	37	81512	0.54341	0.29343	SQLE
ENSG00000104518	8	144625377	144655232	260	53	68438	0.54315	0.29351	GSDMD
ENSG00000243660	10	43922282	44001517	454	48	77990	0.54286	0.29361	ZNF487
ENSG00000155189	8	6555878	6627184	673	90	56658	0.5428	0.29363	AGPAT5
ENSG00000105383	19	51718320	51757115	204	50	60193	0.54277	0.29365	CD33
ENSG00000152467	19	58535400	58575999	261	71	50495	0.54276	0.29365	ZSCAN1
ENSG00000176399	9	22436840	22465739	222	50	57595	0.54268	0.29368	DMRTA1
ENSG00000188811	13	39602443	39634246	165	30	54467	0.54264	0.29369	NHLRC3
ENSG00000129197	17	5312961	5346196	217	29	83231	0.54262	0.29369	RPAIN
ENSG00000167968	16	2275817	2298712	114	30	50494	0.54257	0.29371	DNASE1L2
ENSG00000189180	10	38289578	38364016	397	55	68013	0.54244	0.29376	ZNF33A
ENSG00000242114	22	30811518	30835045	93	28	78505	0.54229	0.29381	MTFP1
ENSG00000111481	12	54684986	54755633	233	58	47476	0.54221	0.29384	COPZ1
ENSG00000168685	5	35842797	35889705	295	45	67598	0.54213	0.29387	IL7R
ENSG00000120675	13	43587339	43693045	702	79	52492	0.54211	0.29387	DNAJC15
ENSG00000169118	15	64447716	64658442	1038	78	50711	0.54206	0.29389	CSNK1G1
ENSG00000136546	2	167250083	167360757	530	82	69354	0.54138	0.29412	SCN7A
ENSG00000141378	17	57741997	57794987	147	37	62322	0.54134	0.29414	PTRH2
ENSG00000013441	2	201707732	201739422	141	43	58618	0.54096	0.29427	CLK1
ENSG00000198961	5	108660410	108755695	638	64	68577	0.54091	0.29429	PJA2
ENSG00000108515	17	4841387	4870426	150	54	54493	0.54057	0.2944	ENO3
ENSG00000141510	17	7555097	7600856	257	65	72038	0.5402	0.29453	TP53
ENSG00000239264	6	7871483	8036646	1333	161	66652	0.54007	0.29457	TXNDC5
ENSG00000133742	8	86229837	86301243	329	79	54408	0.53991	0.29463	CA1
ENSG00000184602	16	11752270	11783015	246	57	51227	0.53984	0.29465	SNN
ENSG00000001630	7	91731465	91782266	230	29	59214	0.53982	0.29466	CYP51A1
ENSG00000173976	19	3759087	3782233	146	49	62410	0.53977	0.29468	RAX2
ENSG00000005194	16	57452081	57491440	205	43	80023	0.53954	0.29476	CIAPIN1
ENSG00000174370	11	128759460	128785930	172	54	65409	0.53948	0.29478	C11orf45
ENSG00000113460	5	34905481	34936101	114	34	67446	0.53935	0.29482	BRIX1
ENSG00000221869	8	48639471	48661648	62	23	32600	0.53937	0.29482	CEBPD
ENSG00000224361	2	23719913	23757214	262	58	64908	0.53929	0.29484	AC011239.1
ENSG00000204352	9	96070481	96118696	344	58	70813	0.5393	0.29484	C9orf129
ENSG00000186188	10	95316422	95374237	423	94	64974	0.5393	0.29484	FFAR4
ENSG00000017260	3	130559439	130745556	884	128	50417	0.53926	0.29485	ATP2C1
ENSG00000217128	5	130967407	131142710	680	86	51798	0.53925	0.29486	FNIP1
ENSG00000180875	1	240642873	240785449	938	210	59311	0.53917	0.29488	GREM2
ENSG00000104723	8	15264724	15634158	3880	255	60304	0.53895	0.29496	TUSC3
ENSG00000105520	19	11456062	11486374	99	35	58941	0.5389	0.29498	DKFZP761J1410
ENSG00000226124	2	200615267	200725896	468	103	65972	0.53877	0.29502	FTCDNL1
ENSG00000135736	16	57536090	57580511	323	71	67831	0.53876	0.29503	CCDC102A
ENSG00000273269	2	47283080	47413650	1067	114	69660	0.53865	0.29507	RP11-761B3.1
ENSG00000152582	5	35607946	35824713	1375	117	65586	0.53835	0.29517	SPEF2
ENSG00000167700	8	145724457	145746596	126	39	34449	0.53811	0.29525	MFSD3
ENSG00000122986	12	111055646	111152755	344	50	67994	0.53807	0.29526	HVCN1
ENSG00000179761	17	27267531	27394234	559	124	53534	0.53793	0.29531	PIPOX
ENSG00000251695	12	69176125	69197743	103	33	58169	0.5379	0.29532	AC124890.1
ENSG00000105355	19	4828353	4877780	375	85	72575	0.53772	0.29539	PLIN3
ENSG00000188729	3	190907030	190993404	544	89	72800	0.53758	0.29543	OSTN
ENSG00000170906	19	54596036	54622564	193	54	63544	0.53751	0.29546	NDUFA3
ENSG00000143006	1	53915072	53943161	147	33	67289	0.537	0.29563	DMRTB1
ENSG00000169379	3	93688983	93784512	215	64	51099	0.53688	0.29568	ARL13B
ENSG00000169288	4	78773674	78883944	462	55	72701	0.53684	0.29569	MRPL1
ENSG00000165996	10	17621958	17669376	342	60	75672	0.53684	0.29569	PTPLA
ENSG00000054938	11	74397474	74452430	307	87	61677	0.53678	0.29571	CHRDL2
ENSG00000214109	19	13880884	13910972	256	40	54795	0.53676	0.29572	AC008686.1
ENSG00000143149	1	165621453	165678100	431	57	81260	0.5366	0.29577	ALDH9A1
ENSG00000140443	15	99182200	99517759	2156	238	58710	0.5366	0.29577	IGF1R
ENSG00000243207	19	10206899	10235456	171	55	59353	0.53636	0.29585	PPAN-P2RY11
ENSG00000137860	15	45534428	45578149	255	23	80023	0.5363	0.29587	SLC28A2
ENSG00000183625	3	46195096	46318197	692	64	62178	0.53613	0.29593	CCR3
ENSG00000268858	20	62482879	62503217	107	32	63733	0.53615	0.29593	C20ORF135
ENSG00000116044	2	178082323	178267425	998	128	56106	0.5359	0.29601	NFE2L2
ENSG00000180592	10	21792407	21824611	78	27	51036	0.53581	0.29604	SKIDA1
ENSG00000187175	21	46091491	46112078	244	28	88409	0.53556	0.29613	KRTAP12-1
ENSG00000083807	19	58980879	59033780	277	69	51909	0.5355	0.29615	SLC27A5
ENSG00000185238	11	20399076	20540840	796	71	64455	0.53549	0.29616	PRMT3
ENSG00000268953	19	31630362	31650757	112	35	52296	0.53541	0.29618	AC020952.1
ENSG00000130726	19	59045458	59072089	118	37	50676	0.53542	0.29618	TRIM28
ENSG00000161281	19	36631824	36653771	165	49	63098	0.53537	0.2962	COX7A1
ENSG00000064687	19	1030102	1075571	385	72	68629	0.53533	0.29621	ABCA7
ENSG00000197587	1	46962668	46989898	173	41	58380	0.53531	0.29622	DMBX1
ENSG00000169189	16	27226312	27290115	322	56	60211	0.53531	0.29622	NSMCE1
ENSG00000127831	2	219273815	219328018	228	52	48449	0.53528	0.29623	VIL1
ENSG00000122481	1	95689711	95722781	167	40	75448	0.53512	0.29628	RWDD3
ENSG00000161326	17	35839937	35883603	205	49	66427	0.53508	0.2963	DUSP14
ENSG00000187980	1	20477746	20513917	191	52	60352	0.53502	0.29632	PLA2G2C
ENSG00000180347	7	31543704	31708334	905	105	77034	0.53486	0.29637	CCDC129
ENSG00000122359	10	81900645	81975328	505	72	76705	0.53484	0.29638	ANXA11
ENSG00000155463	14	23225731	23251007	177	59	62134	0.53477	0.2964	OXA1L
ENSG00000083097	6	83767385	83891069	524	77	52093	0.53469	0.29643	DOPEY1
ENSG00000198826	15	32897345	32942150	207	47	61437	0.53436	0.29655	ARHGAP11A
ENSG00000100304	22	43552628	43593139	418	85	67851	0.53423	0.29659	TTLL12
ENSG00000115947	2	148677968	148789147	398	60	60941	0.53398	0.29668	ORC4
ENSG00000251246	1	155026224	155069283	143	41	68596	0.53383	0.29673	EFNA3
ENSG00000126218	13	113767128	113813843	254	79	48248	0.53367	0.29678	F10
ENSG00000129103	7	56121695	56158363	177	38	79757	0.53366	0.29679	SUMF2
ENSG00000054267	1	235284949	235501534	916	64	65820	0.53305	0.297	ARID4B
ENSG00000122952	10	58106989	58131036	109	36	43481	0.53291	0.29705	ZWINT
ENSG00000262814	17	79660387	79684556	163	29	76879	0.53277	0.29709	MRPL12
ENSG00000142534	19	49989622	50012946	149	30	52266	0.5328	0.29709	RPS11
ENSG00000183615	1	32702834	32724457	104	26	50899	0.53247	0.2972	FAM167B
ENSG00000172578	3	183195319	183283477	670	112	50122	0.53226	0.29727	KLHL6
ENSG00000177191	19	41921264	41944635	147	27	51257	0.53227	0.29727	B3GNT8
ENSG00000167004	15	44028590	44075477	178	38	57590	0.5322	0.29729	PDIA3
ENSG00000198846	8	59707977	60041767	1775	205	66708	0.53205	0.29735	TOX
ENSG00000173825	11	65112238	65135084	107	30	52368	0.53196	0.29738	TIGD3
ENSG00000159228	21	37432239	37455464	154	35	74975	0.53165	0.29748	CBR1
ENSG00000151322	14	33394139	34283382	5577	498	68455	0.53158	0.29751	NPAS3
ENSG00000170523	12	52698085	52725182	257	33	82824	0.53118	0.29765	KRT83
ENSG00000153944	17	55323212	55772046	2620	341	64091	0.53118	0.29765	MSI2
ENSG00000094804	17	38433885	38469171	78	23	60664	0.53113	0.29766	CDC6
ENSG00000105339	8	142117377	142215907	611	124	51720	0.53103	0.2977	DENND3
ENSG00000146094	5	176918908	176948275	148	55	40673	0.53094	0.29773	DOK3
ENSG00000240542	17	39334697	39356891	155	21	71034	0.53087	0.29775	KRTAP9-1
ENSG00000176029	11	8931623	8964553	209	32	77271	0.53079	0.29778	C11orf16
ENSG00000197183	20	31020862	31182876	673	102	58777	0.53074	0.2978	C20orf112
ENSG00000150594	10	112826790	112850658	104	34	68680	0.53069	0.29782	ADRA2A
ENSG00000117593	1	173783641	173837684	218	33	50332	0.53055	0.29786	DARS2
ENSG00000166152	16	49397734	49443342	265	44	59594	0.53054	0.29787	C16orf78
ENSG00000233502	2	10213908	10236228	167	43	72868	0.53017	0.298	AC104794.4
ENSG00000134531	12	13339650	13379708	220	64	63764	0.53005	0.29804	EMP1
ENSG00000185219	3	44471262	44529162	242	42	46733	0.52952	0.29822	ZNF445
ENSG00000164400	5	131399483	131421859	150	48	47859	0.52944	0.29825	CSF2
ENSG00000087206	5	176322006	176459634	684	48	75360	0.52945	0.29825	UIMC1
ENSG00000115665	2	108592979	108640450	248	73	63638	0.5292	0.29834	SLC5A7
ENSG00000144821	3	108089216	108258169	833	131	67075	0.5291	0.29837	MYH15
ENSG00000258315	17	6907814	6930844	90	21	61824	0.52911	0.29837	C17orf49
ENSG00000143891	2	38883052	38978379	677	112	54605	0.52897	0.29841	GALM
ENSG00000172164	8	121537985	121835513	1792	171	62615	0.52868	0.29851	SNTB1
ENSG00000181291	17	32897768	32976337	467	141	60690	0.52867	0.29852	TMEM132E
ENSG00000090674	19	7577512	7608895	171	53	52525	0.52844	0.2986	MCOLN1
ENSG00000172932	11	67046018	67079956	116	33	54306	0.5282	0.29868	ANKRD13D
ENSG00000137573	8	70368859	70583150	1335	255	61059	0.52791	0.29878	SULF1
ENSG00000256771	19	19966695	20015483	263	45	74326	0.52768	0.29886	ZNF253
ENSG00000186086	1	108908421	109023624	186	40	54528	0.52763	0.29888	NBPF6
ENSG00000136011	12	103971051	104170505	1439	199	68222	0.52758	0.29889	STAB2
ENSG00000114999	2	113229731	113309316	419	66	60881	0.5273	0.29899	TTL
ENSG00000140749	16	21642609	21673981	103	23	53460	0.52713	0.29905	IGSF6
ENSG00000271092	1	95573479	95722781	732	101	78072	0.52691	0.29913	TMEM56-RWDD3
ENSG00000147471	8	37610111	37647283	125	29	29197	0.52689	0.29913	PROSC
ENSG00000153822	17	68039570	68141749	627	68	70535	0.52682	0.29916	KCNJ16
ENSG00000166959	11	60457047	60493284	228	20	31688	0.52678	0.29917	MS4A8
ENSG00000162222	11	62485541	62517765	152	26	47078	0.52677	0.29918	TTC9C
ENSG00000177303	17	73486342	73521664	197	41	78592	0.52669	0.29921	CASKIN2
ENSG00000164258	5	52846463	52989168	749	78	79012	0.52649	0.29927	NDUFS4
ENSG00000008083	6	15236527	15532252	1614	173	65337	0.52651	0.29927	JARID2
ENSG00000183260	20	62482566	62504341	113	33	64591	0.52642	0.2993	ABHD16B
ENSG00000164086	3	52072935	52100566	80	23	57531	0.52636	0.29932	DUSP7
ENSG00000157833	2	26385960	26422532	196	37	57365	0.52627	0.29935	GAREML
ENSG00000205208	4	159577831	159603407	172	11	26118	0.52603	0.29943	C4orf46
ENSG00000133055	1	203126939	203154941	163	44	78378	0.52586	0.29949	MYBPH
ENSG00000109618	4	25111627	25172204	292	70	61087	0.52579	0.29952	SEPSECS
ENSG00000072958	19	16298389	16356160	331	34	73166	0.52549	0.29962	AP1M1
ENSG00000171314	10	99175917	99203198	107	33	65148	0.52547	0.29963	PGAM1
ENSG00000089195	20	5907881	5941182	279	44	67133	0.52536	0.29967	TRMT6
ENSG00000244025	21	31853782	31874275	91	18	54511	0.52535	0.29967	KRTAP19-3
ENSG00000071246	14	77218532	77259354	202	69	75960	0.52528	0.29969	VASH1
ENSG00000130227	8	21767180	21874096	498	69	61739	0.52504	0.29978	XPO7
ENSG00000248483	5	93060508	93087343	56	19	69460	0.52448	0.29997	POU5F2
ENSG00000144283	2	159303476	159549391	1135	68	86098	0.52409	0.30011	PKP4
ENSG00000144713	3	12865984	12893087	177	35	61111	0.52402	0.30013	RPL32
ENSG00000243709	1	226063982	226109082	277	54	69761	0.52393	0.30016	LEFTY1
ENSG00000148704	10	118878032	118907812	95	35	62243	0.52388	0.30018	VAX1
ENSG00000063015	17	27271919	27343458	279	60	49349	0.52308	0.30046	SEZ6
ENSG00000145687	5	80698840	81057616	1641	152	61757	0.52292	0.30051	SSBP2
ENSG00000111615	12	75880684	75915416	182	34	63625	0.52264	0.30061	KRR1
ENSG00000166813	15	90142020	90208682	402	64	48330	0.52261	0.30062	KIF7
ENSG00000137078	9	35639292	35660937	145	33	83917	0.52217	0.30077	SIT1
ENSG00000184350	11	3238928	3263616	264	61	70479	0.52215	0.30078	MRGPRE
ENSG00000115540	2	198370295	198428423	226	53	49337	0.52189	0.30087	MOB4
ENSG00000113068	5	139614624	139692706	250	37	71920	0.52162	0.30097	PFDN1
ENSG00000138092	2	25006005	25055245	287	46	83327	0.52141	0.30104	CENPO
ENSG00000164600	7	31367075	31390508	126	23	44368	0.52136	0.30106	NEUROD6
ENSG00000180878	11	6216796	6242362	125	33	63237	0.52077	0.30126	C11orf42
ENSG00000112305	6	71367479	71581718	970	102	65039	0.52054	0.30134	SMAP1
ENSG00000109103	17	26863725	26889686	81	28	41828	0.52054	0.30134	UNC119
ENSG00000187021	10	118339897	118378687	217	55	73644	0.52038	0.3014	PNLIPRP1
ENSG00000117791	1	220911567	220968150	565	40	46913	0.52025	0.30144	2002-03-01
ENSG00000183292	2	131318402	131351734	7	3	12287	0.52024	0.30145	AC140481.2
ENSG00000106952	9	117646003	117702697	250	33	78427	0.51982	0.30159	TNFSF8
ENSG00000067082	10	3808188	3837473	195	42	70306	0.51984	0.30159	KLF6
ENSG00000184394	14	20601895	20622821	158	16	47795	0.51981	0.3016	OR4N5
ENSG00000147416	8	20044878	20094330	321	78	43800	0.51963	0.30166	ATP6V1B2
ENSG00000072080	2	234949323	234995778	388	57	73143	0.51951	0.3017	SPP2
ENSG00000169991	1	19220775	19293180	474	92	68091	0.5195	0.30171	IFFO2
ENSG00000268759	15	32764822	32790287	25	14	49323	0.51949	0.30171	AC135983.2
ENSG00000137210	6	10737992	10862986	734	140	51319	0.51925	0.30179	TMEM14B
ENSG00000076321	1	173674080	173765840	384	46	45666	0.51914	0.30183	KLHL20
ENSG00000129968	19	1866809	1895546	135	27	56177	0.51907	0.30185	ABHD17A
ENSG00000112249	6	100946070	101339248	2021	81	68851	0.51905	0.30186	ASCC3
ENSG00000170615	7	102983177	103096624	643	102	59196	0.51901	0.30188	SLC26A5
ENSG00000184909	1	178501950	178527579	189	31	68817	0.51896	0.3019	C1ORF220
ENSG00000114902	3	52728971	52752182	71	17	80121	0.51876	0.30197	SPCS1
ENSG00000111664	12	6939118	6966557	137	46	50148	0.51872	0.30198	GNB3
ENSG00000165623	10	13253767	13286334	313	75	78293	0.51848	0.30206	UCMA
ENSG00000257962	8	86148524	86172077	79	25	58634	0.51841	0.30209	RP11-219B4.6
ENSG00000163481	2	219518587	219547134	117	22	65435	0.51817	0.30217	RNF25
ENSG00000142684	1	26486362	26508551	168	38	62233	0.51811	0.30219	ZNF593
ENSG00000065413	2	197821741	198185897	1875	168	69543	0.51789	0.30227	ANKRD44
ENSG00000268242	11	11737060	11757257	118	35	69086	0.51787	0.30227	AC131935.1
ENSG00000154342	1	228184752	228258961	419	68	50027	0.51787	0.30228	WNT3A
ENSG00000107745	10	74117098	74395899	1355	73	48483	0.51763	0.30236	MICU1
ENSG00000172819	12	53594354	53636764	196	69	56411	0.51728	0.30248	RARG
ENSG00000099284	10	71802552	71882036	420	87	74043	0.5172	0.30251	H2AFY2
ENSG00000231924	19	43360616	43393974	308	30	66558	0.51715	0.30253	PSG1
ENSG00000220008	19	2279774	2318156	241	56	64984	0.51694	0.3026	LINGO3
ENSG00000213523	5	139906925	139947895	133	36	48198	0.5163	0.30282	SRA1
ENSG00000188026	12	123945925	124028265	434	68	60441	0.51615	0.30287	RILPL1
ENSG00000266614	18	73961121	73982069	120	30	60181	0.51603	0.30292	RP11-94B19.4
ENSG00000143977	2	70498494	70530903	144	33	56087	0.51559	0.30307	SNRPG
ENSG00000175894	21	45907775	46141495	2214	210	59565	0.51551	0.3031	TSPEAR
ENSG00000186847	17	39728531	39753173	151	21	70838	0.51537	0.30315	KRT14
ENSG00000168159	1	228664762	228693467	160	39	51157	0.51528	0.30318	RNF187
ENSG00000163633	4	87787358	87867354	441	71	62811	0.51513	0.30323	C4orf36
ENSG00000074201	11	77215981	77358850	667	90	59483	0.51508	0.30325	CLNS1A
ENSG00000171953	17	17870723	17952523	328	47	57037	0.51492	0.3033	ATPAF2
ENSG00000172987	10	100208875	101005619	4188	171	65786	0.51424	0.30354	HPSE2
ENSG00000197943	16	81762702	82001899	2678	317	66741	0.51421	0.30355	PLCG2
ENSG00000171121	3	178947530	178994790	311	52	79782	0.5142	0.30356	KCNMB3
ENSG00000169488	14	20433603	20454818	210	26	77308	0.51418	0.30356	OR4K15
ENSG00000114656	3	128618709	128731533	614	70	59030	0.51416	0.30357	KIAA1257
ENSG00000119655	14	74932895	74970880	165	26	73175	0.514	0.30362	NPC2
ENSG00000145592	5	40815364	40845437	213	44	49404	0.51398	0.30363	RPL37
ENSG00000197903	6	27096073	27124619	155	30	44176	0.51395	0.30365	HIST1H2BK
ENSG00000213057	1	178501887	178528024	192	31	69161	0.51378	0.3037	C1orf220
ENSG00000183808	8	94731584	94763245	119	26	62171	0.51379	0.3037	RBM12B
ENSG00000138152	10	124020821	124107677	616	94	72985	0.51368	0.30374	BTBD16
ENSG00000180530	21	16323556	16447321	570	77	60480	0.51367	0.30374	NRIP1
ENSG00000123700	17	68154814	68186189	111	28	66407	0.5135	0.3038	KCNJ2
ENSG00000069966	15	52403117	52493566	692	90	55811	0.51319	0.30391	GNB5
ENSG00000184937	11	32399321	32467176	542	72	71911	0.51299	0.30398	WT1
ENSG00000108602	17	19631297	19662256	174	50	47968	0.51293	0.304	ALDH3A1
ENSG00000157703	7	138269030	138396097	1004	161	59452	0.51284	0.30403	SVOPL
ENSG00000101782	18	21022787	21076567	276	54	75158	0.51246	0.30417	RIOK3
ENSG00000035720	4	68414446	68483055	407	73	77052	0.51242	0.30418	STAP1
ENSG00000163322	4	84372092	84454501	573	59	60332	0.51238	0.30419	FAM175A
ENSG00000187144	1	16703612	16773919	410	79	60532	0.51219	0.30426	SPATA21
ENSG00000103647	15	68861308	69030145	1069	137	63770	0.51165	0.30445	CORO2B
ENSG00000254788	16	66576490	66623038	203	26	72518	0.51154	0.30449	CKLF-CMTM1
ENSG00000159346	1	202899951	202937700	207	45	70872	0.5113	0.30457	ADIPOR1
ENSG00000163737	4	74836794	74857841	101	24	63097	0.51131	0.30457	PF4
ENSG00000088247	19	6403359	6434805	213	46	58387	0.51132	0.30457	KHSRP
ENSG00000169375	15	75651720	75758183	280	57	54888	0.51109	0.30464	SIN3A
ENSG00000172031	1	92485539	92539093	246	43	69215	0.51108	0.30465	EPHX4
ENSG00000239810	1	13042394	13062998	38	8	46781	0.51082	0.30474	WI2-3308P17.2
ENSG00000166069	15	38204140	38269925	444	48	42527	0.51071	0.30478	TMCO5A
ENSG00000106006	7	27175015	27200222	110	31	68850	0.51066	0.30479	HOXA6
ENSG00000127580	16	724622	750444	125	36	52561	0.51054	0.30484	WDR24
ENSG00000253953	5	140757452	140902546	690	96	69944	0.51015	0.30497	PCDHGB4
ENSG00000161547	17	74720197	74743456	109	24	30907	0.51011	0.30499	SRSF2
ENSG00000178935	19	58305209	58336281	193	45	57775	0.50994	0.30505	ZNF552
ENSG00000184731	2	28814	56870	143	32	54941	0.50967	0.30514	FAM110C
ENSG00000270757	2	198355137	198425450	284	64	47692	0.50952	0.30519	HSPE1-MOB4
ENSG00000182170	11	3229174	3250043	204	50	65318	0.50952	0.30519	MRGPRG
ENSG00000168944	5	122670579	122769286	506	52	79288	0.50944	0.30522	CEP120
ENSG00000091181	3	3101233	3178297	709	179	67916	0.50924	0.30529	IL5RA
ENSG00000105568	19	52683292	52740687	467	49	69059	0.50911	0.30534	PPP2R1A
ENSG00000204653	19	51004857	51027947	188	47	51433	0.50901	0.30537	ASPDH
ENSG00000134317	2	10075341	10152411	689	93	73049	0.50894	0.3054	GRHL1
ENSG00000136240	7	6475584	6533873	447	86	68429	0.5088	0.30545	KDELR2
ENSG00000161055	5	180007103	180028540	134	46	66112	0.5087	0.30548	SCGB3A1
ENSG00000204882	8	142356600	142387367	240	51	50243	0.50857	0.30553	GPR20
ENSG00000139547	12	57335219	57363158	164	29	57381	0.50853	0.30554	RDH16
ENSG00000173221	5	95077023	95168709	469	112	65069	0.50846	0.30556	GLRX
ENSG00000082684	3	122618041	122757452	931	166	63439	0.50834	0.30561	SEMA5B
ENSG00000250361	4	144907257	145071844	1388	98	50699	0.50834	0.30561	GYPB
ENSG00000186910	14	94898801	94929127	246	40	71530	0.50821	0.30565	SERPINA11
ENSG00000121406	19	58028693	58078910	252	41	60535	0.50814	0.30568	ZNF549
ENSG00000124578	6	26236886	26257259	108	26	69609	0.5081	0.30569	HIST1H4G
ENSG00000166984	6	167549902	167620401	526	95	62990	0.50796	0.30574	TCP10L2
ENSG00000186522	2	110290559	110381783	442	67	66319	0.50786	0.30578	2010-09-01
ENSG00000255587	6	36673256	36709870	238	49	75617	0.50771	0.30583	RAB44
ENSG00000237515	16	12985477	13344272	2686	304	71697	0.50766	0.30585	SHISA9
ENSG00000158792	16	89752751	89778113	180	49	57489	0.50764	0.30585	SPATA2L
ENSG00000167550	12	49448468	49473808	83	24	48400	0.50761	0.30586	RHEBL1
ENSG00000205670	21	35737779	35790164	289	49	73931	0.50758	0.30587	SMIM11
ENSG00000164684	8	81530686	81797016	1187	79	48658	0.50738	0.30594	ZNF704
ENSG00000089157	12	120624489	120649038	88	32	59828	0.50728	0.30598	RPLP0
ENSG00000136682	2	114185268	114263766	227	19	48781	0.50678	0.30615	CBWD2
ENSG00000113763	5	176227478	176317897	536	105	49648	0.50672	0.30618	UNC5A
ENSG00000155714	16	21985186	22022433	68	30	60226	0.50661	0.30621	PDZD9
ENSG00000118432	6	88839583	88886078	260	65	59935	0.50645	0.30627	CNR1
ENSG00000141371	17	58459790	58518782	261	41	41311	0.50625	0.30634	C17orf64
ENSG00000181518	11	123767109	123788183	168	38	67765	0.50602	0.30642	OR8D4
ENSG00000171574	19	58902871	58939694	271	40	60498	0.50588	0.30647	ZNF584
ENSG00000176239	11	5362738	5383676	354	27	83772	0.50579	0.3065	OR51B6
ENSG00000152078	1	95572894	95673163	483	76	78371	0.50543	0.30663	TMEM56
ENSG00000151414	1	198116093	198301550	951	87	79490	0.50529	0.30668	NEK7
ENSG00000010626	12	6972733	7033407	351	45	53879	0.50518	0.30672	LRRC23
ENSG00000002746	7	43142198	43615600	2861	321	68077	0.50477	0.30686	HECW1
ENSG00000257108	16	606996	629495	153	43	54745	0.50477	0.30686	NHLRC4
ENSG00000042088	14	90411283	90521106	735	59	53224	0.50446	0.30697	TDP1
ENSG00000133731	8	82560196	82608928	286	61	68334	0.50438	0.307	IMPA1
ENSG00000069482	11	68441247	68468643	118	32	61181	0.50431	0.30702	GAL
ENSG00000065518	3	120305156	120331347	168	25	79163	0.50424	0.30705	NDUFB4
ENSG00000145723	5	102411704	102465855	307	32	75345	0.50422	0.30705	GIN1
ENSG00000130313	19	17612438	17642097	232	66	54086	0.50408	0.3071	PGLS
ENSG00000177225	11	757220	787488	191	43	58549	0.50395	0.30715	PDDC1
ENSG00000166557	15	79593404	79714334	814	102	71124	0.50388	0.30717	TMED3
ENSG00000101680	18	6931743	7127813	1629	191	56617	0.50347	0.30732	LAMA1
ENSG00000197429	1	46149996	46226322	313	31	67615	0.50343	0.30733	IPP
ENSG00000161940	17	6916339	6943609	136	31	55937	0.50343	0.30733	BCL6B
ENSG00000197150	7	150715510	150754869	209	66	63770	0.50304	0.30747	ABCB8
ENSG00000203546	14	31793518	31936647	778	100	48395	0.50297	0.30749	RP11-176H8.1
ENSG00000100884	14	24530046	24557309	100	47	60196	0.50292	0.30751	CPNE6
ENSG00000174125	4	38782298	38868438	785	86	64634	0.5029	0.30752	TLR1
ENSG00000101076	20	42974340	43071485	675	147	62389	0.50268	0.30759	HNF4A
ENSG00000104814	19	39068281	39119522	259	60	50431	0.50258	0.30763	MAP4K1
ENSG00000132517	17	4925895	4965304	310	58	64391	0.50245	0.30768	SLC52A1
ENSG00000107099	9	204854	475259	2725	231	69053	0.50235	0.30771	DOCK8
ENSG00000133800	11	10568513	10643236	445	84	65226	0.50235	0.30771	LYVE1
ENSG00000039987	19	12852516	12879272	112	31	37402	0.50235	0.30771	BEST2
ENSG00000196533	1	206228872	206298647	345	63	42510	0.50226	0.30774	C1orf186
ENSG00000125629	2	118836028	118878573	225	60	77551	0.50222	0.30776	INSIG2
ENSG00000102755	13	28864489	29079265	1332	158	58168	0.5021	0.3078	FLT1
ENSG00000113845	3	119207379	119253937	278	44	74357	0.50206	0.30781	TIMMDC1
ENSG00000101126	20	49495585	49557958	306	57	60427	0.50197	0.30784	ADNP
ENSG00000112367	6	110002499	110156631	776	117	60018	0.50184	0.30789	FIG4
ENSG00000196329	7	150409341	150457121	389	73	59235	0.50184	0.30789	GIMAP5
ENSG00000183569	22	42939623	42980388	390	60	47761	0.50176	0.30792	SERHL2
ENSG00000166405	11	8117597	8200602	671	79	61522	0.50174	0.30793	RIC3
ENSG00000164438	5	170726288	170749138	116	37	62767	0.50167	0.30795	TLX3
ENSG00000104808	19	49426939	49458226	218	56	63719	0.50153	0.308	DHDH
ENSG00000171453	6	43467440	43507323	212	41	46990	0.50143	0.30803	POLR1C
ENSG00000166206	15	26778693	27194686	2804	272	63748	0.50128	0.30809	GABRB3
ENSG00000106799	9	101856320	101926474	266	46	61982	0.5011	0.30815	TGFBR1
ENSG00000184752	12	95280831	95407546	922	126	91077	0.50101	0.30818	NDUFA12
ENSG00000204814	9	44857571	44880528	106	12	73961	0.50098	0.30819	RP11-160N1.10
ENSG00000109606	4	24509064	24596173	449	78	61883	0.50088	0.30823	DHX15
ENSG00000138587	15	56703742	56767335	337	63	65299	0.50084	0.30824	MNS1
ENSG00000074603	15	65724801	65820042	524	60	59973	0.50085	0.30824	DPP8
ENSG00000100033	22	18890294	18934066	315	60	66735	0.50059	0.30833	PRODH
ENSG00000166450	15	55893744	56045288	830	112	65177	0.50045	0.30838	PRTG
ENSG00000104472	8	141511397	141537236	154	45	54045	0.50025	0.30845	CHRAC1
ENSG00000167302	17	79192077	79222891	219	47	57808	0.50019	0.30847	ENTHD2
ENSG00000166930	11	60187062	60232687	328	61	61078	0.50011	0.3085	MS4A5
ENSG00000273266	12	54437661	54459814	84	33	53957	0.50003	0.30853	HOXC4
ENSG00000152377	5	136300987	136944068	3479	286	67792	0.49985	0.30859	SPOCK1
ENSG00000197302	16	31714550	31816190	457	49	64190	0.49962	0.30867	ZNF720
ENSG00000254709	22	23219960	23248287	205	43	56697	0.49963	0.30867	IGLL5
ENSG00000163624	4	85494132	85582491	343	63	57252	0.49952	0.30871	CDS1
ENSG00000167910	8	59392737	59422795	164	43	61229	0.49918	0.30883	CYP7A1
ENSG00000105472	19	51216586	51238974	124	42	50810	0.49895	0.30891	CLEC11A
ENSG00000268059	6	13605728	13631126	133	26	44188	0.49892	0.30892	AL441883.1
ENSG00000173376	4	121946768	122004176	310	60	65798	0.49883	0.30895	NDNF
ENSG00000228278	9	117082149	117105532	166	38	55235	0.49881	0.30896	ORM2
ENSG00000198339	6	27097076	27118418	119	26	41187	0.49876	0.30898	HIST1H4I
ENSG00000057608	10	5797186	5894095	601	106	64708	0.49857	0.30904	GDI2
ENSG00000100632	14	69836848	69875344	162	37	80914	0.49853	0.30905	ERH
ENSG00000092931	17	74721947	74787531	342	52	28629	0.49849	0.30907	MFSD11
ENSG00000127362	7	141453897	141474997	157	19	53340	0.49814	0.30919	TAS2R3
ENSG00000101473	20	44460360	44496045	224	52	64951	0.49801	0.30924	ACOT8
ENSG00000149548	11	124814017	124921385	544	56	82192	0.49761	0.30938	CCDC15
ENSG00000175538	11	74155886	74188774	207	54	58750	0.4975	0.30942	KCNE3
ENSG00000103018	16	69448428	69510169	288	48	79654	0.49738	0.30946	CYB5B
ENSG00000138382	2	170656591	170691441	216	48	68571	0.49735	0.30947	METTL5
ENSG00000047410	1	186270784	186354825	385	54	68124	0.49734	0.30948	TPR
ENSG00000182333	10	90414198	90448571	162	39	73427	0.49731	0.30948	LIPF
ENSG00000139291	12	72069867	72107836	210	38	45101	0.49725	0.3095	TMEM19
ENSG00000074696	15	65812756	65880687	336	47	61071	0.49723	0.30951	PTPLAD1
ENSG00000198554	14	55395668	55503823	586	80	56704	0.49715	0.30954	WDHD1
ENSG00000143067	1	120152045	120200396	289	63	61524	0.49692	0.30962	ZNF697
ENSG00000149115	11	57057112	57102426	236	47	65439	0.49656	0.30975	TNKS1BP1
ENSG00000123411	12	56391443	56442219	144	33	58412	0.49653	0.30976	IKZF4
ENSG00000184698	11	5400607	5421664	272	33	87910	0.49627	0.30985	OR51M1
ENSG00000139154	12	19546979	19883735	2456	182	87350	0.49614	0.3099	AEBP2
ENSG00000095066	19	12863817	12993554	562	80	63590	0.49605	0.30993	HOOK2
ENSG00000135108	12	117571146	117638336	455	50	70629	0.496	0.30995	FBXO21
ENSG00000188343	8	94700789	94753755	216	57	55548	0.49594	0.30997	FAM92A1
ENSG00000197020	19	21895568	21960430	459	56	72134	0.49576	0.31003	ZNF100
ENSG00000150687	11	86492101	86673952	1149	152	73851	0.49572	0.31005	PRSS23
ENSG00000162775	1	110871128	110899299	112	29	67481	0.49535	0.31017	RBM15
ENSG00000149474	20	18108762	18179031	413	75	80316	0.49524	0.31021	CSRP2BP
ENSG00000228474	2	27283340	27304641	78	30	53936	0.49514	0.31025	OST4
ENSG00000170255	11	18945360	18971054	192	44	55965	0.49511	0.31026	MRGPRX1
ENSG00000132677	1	156329003	156365011	193	56	60940	0.49496	0.31032	RHBG
ENSG00000101444	20	32858074	32909608	199	36	49931	0.49493	0.31032	AHCY
ENSG00000168787	6	29354416	29375448	251	28	57331	0.49492	0.31033	OR12D2
ENSG00000111335	12	113406200	113459528	340	64	67871	0.49486	0.31035	OAS2
ENSG00000145779	5	118594387	118745383	1105	113	63772	0.49471	0.3104	TNFAIP8
ENSG00000161939	17	6905954	6930839	98	22	63090	0.49463	0.31043	RNASEK-C17orf49
ENSG00000196936	1	248102160	248123098	230	23	63158	0.4945	0.31048	OR2L8
ENSG00000117222	1	205045270	205101143	277	44	76110	0.49404	0.31064	RBBP5
ENSG00000115616	2	103226166	103337777	684	130	57983	0.49403	0.31064	SLC9A2
ENSG00000114904	3	52734800	52814965	304	38	72959	0.49383	0.31071	NEK4
ENSG00000269446	7	156892674	156913764	204	41	50861	0.49378	0.31073	AC006967.1
ENSG00000010810	6	111971535	112204655	1205	114	69886	0.49367	0.31077	FYN
ENSG00000116497	1	33272368	33334476	216	49	51510	0.49365	0.31078	S100PBP
ENSG00000111716	12	21778276	21920791	960	69	37889	0.49358	0.3108	LDHB
ENSG00000186442	12	53173469	53199901	164	49	72827	0.49355	0.31081	KRT3
ENSG00000158092	3	136571050	136678665	403	31	79903	0.49353	0.31082	NCK1
ENSG00000176853	8	124770696	124837692	324	56	68064	0.49326	0.31091	FAM91A1
ENSG00000136100	13	52976737	53034763	362	35	51206	0.49319	0.31094	VPS36
ENSG00000165055	7	128106783	128156656	337	58	72639	0.49306	0.31098	METTL2B
ENSG00000175395	10	38228500	38275561	217	39	71255	0.49299	0.31101	ZNF25
ENSG00000111536	12	68585131	68629601	294	61	68039	0.4927	0.31111	IL26
ENSG00000023318	9	102731461	102871322	386	44	80299	0.49204	0.31135	ERP44
ENSG00000158497	5	143181726	143210284	151	32	54180	0.49186	0.31141	HMHB1
ENSG00000176994	17	18208624	18236517	158	27	71163	0.49168	0.31147	SMCR8
ENSG00000120686	13	38913986	38947140	212	34	43059	0.49148	0.31154	UFM1
ENSG00000168078	8	27657137	27705612	398	28	75567	0.49147	0.31155	PBK
ENSG00000123643	5	150806607	150881942	574	94	57122	0.4914	0.31157	SLC36A1
ENSG00000135052	9	88631061	88725088	663	88	58976	0.49138	0.31158	GOLM1
ENSG00000136161	13	49053095	49117369	387	57	35151	0.49136	0.31158	RCBTB2
ENSG00000153317	8	131054353	131465906	2225	120	78114	0.49131	0.3116	ASAP1
ENSG00000196981	3	122120715	122144882	96	24	84348	0.49121	0.31164	WDR5B
ENSG00000089101	20	20023158	20351346	1918	174	71971	0.49092	0.31174	C20orf26
ENSG00000188004	1	159794264	159835137	262	78	64186	0.49091	0.31175	C1orf204
ENSG00000179630	13	44443420	44478068	203	31	95223	0.49057	0.31186	LACC1
ENSG00000169914	1	20199006	20249438	263	52	71114	0.49036	0.31194	OTUD3
ENSG00000130193	8	143798621	143828345	167	38	58830	0.48988	0.31211	THEM6
ENSG00000109184	4	52699166	52793003	235	37	63729	0.48958	0.31222	DCUN1D4
ENSG00000138459	3	112270556	112314424	254	36	71899	0.48916	0.31236	SLC35A5
ENSG00000165323	11	92075262	92639618	2761	203	60219	0.48906	0.3124	FAT3
ENSG00000205857	12	7907812	7936717	169	56	45997	0.48906	0.3124	NANOGNB
ENSG00000122420	1	78759568	79015434	1494	157	62616	0.48892	0.31245	PTGFR
ENSG00000091986	3	112313407	112378377	358	78	60049	0.48888	0.31246	CCDC80
ENSG00000127585	16	732500	765829	210	53	48092	0.48883	0.31248	FBXL16
ENSG00000186965	21	31849362	31869755	85	17	50792	0.48882	0.31248	KRTAP19-2
ENSG00000198752	14	103388716	103533799	900	136	53138	0.48877	0.3125	CDC42BPB
ENSG00000004059	7	127218399	127241759	119	31	69513	0.48861	0.31256	ARF5
ENSG00000196670	5	180264611	180298286	231	35	67529	0.48847	0.31261	ZFP62
ENSG00000120337	1	172999100	173030103	169	43	52978	0.48838	0.31264	TNFSF18
ENSG00000227471	7	134223888	134274627	392	50	69255	0.4882	0.3127	AKR1B15
ENSG00000109158	4	46910917	47006424	528	67	81614	0.48809	0.31274	GABRA4
ENSG00000111206	12	2956847	2996206	254	48	47160	0.48808	0.31275	FOXM1
ENSG00000188536	16	212846	233709	131	40	41730	0.48737	0.313	HBA2
ENSG00000105357	19	50681443	50823802	1066	168	72474	0.48738	0.313	MYH14
ENSG00000219016	22	48924712	48953199	243	67	56325	0.48735	0.31301	CTA-299D3.8
ENSG00000108684	17	31330105	32511983	7632	537	68434	0.48712	0.31309	ASIC2
ENSG00000154945	17	48760551	48795285	134	38	61728	0.48712	0.31309	ANKRD40
ENSG00000167644	19	38784801	38805649	112	29	73223	0.4871	0.31309	C19orf33
ENSG00000164411	6	87982696	88048996	456	49	65849	0.48684	0.31318	GJB7
ENSG00000243364	1	155026207	155052029	78	27	68034	0.48683	0.31319	EFNA4
ENSG00000237847	1	16989498	17010007	26	8	76679	0.4868	0.3132	FAM231A
ENSG00000185614	3	49830687	49852463	56	22	61064	0.48678	0.31321	FAM212A
ENSG00000101405	20	3042266	3063163	163	52	67500	0.4864	0.31334	OXT
ENSG00000198858	19	886503	923240	310	68	45504	0.48633	0.31337	R3HDM4
ENSG00000186825	2	132542534	132569234	154	24	62193	0.4863	0.31338	C2orf27B
ENSG00000146857	7	134906731	134953244	250	56	53173	0.48616	0.31343	STRA8
ENSG00000164181	5	60037618	60150216	473	68	76516	0.48611	0.31345	ELOVL7
ENSG00000121440	3	73421584	73684091	1523	189	60250	0.48607	0.31346	PDZRN3
ENSG00000115641	2	105964169	106064970	650	154	65750	0.48576	0.31357	FHL2
ENSG00000183718	5	180671417	180698119	200	41	57349	0.48572	0.31358	TRIM52
ENSG00000138606	15	45449412	45503373	279	54	54458	0.48558	0.31363	SHF
ENSG00000189068	19	54534079	54577207	425	94	67237	0.48549	0.31366	VSTM1
ENSG00000116670	1	11724537	11761707	278	74	58699	0.48545	0.31368	MAD2L2
ENSG00000112320	6	107801162	107991357	911	169	58343	0.48532	0.31373	SOBP
ENSG00000145191	3	183842826	184412546	3348	337	74641	0.4851	0.3138	EIF2B5
ENSG00000149534	11	59845734	59873444	190	40	60261	0.48509	0.31381	MS4A2
ENSG00000238227	9	138996427	139020731	184	49	52155	0.48493	0.31386	C9orf69
ENSG00000115919	2	143625067	143809890	1035	106	63025	0.48462	0.31397	KYNU
ENSG00000257184	7	27193154	27229632	157	59	59917	0.48464	0.31397	RP1-170O19.20
ENSG00000178462	10	5425061	5456793	199	30	72782	0.48448	0.31402	TUBAL3
ENSG00000198915	10	43679983	43772367	605	91	70772	0.48422	0.31411	RASGEF1A
ENSG00000110057	11	67748575	67782452	213	58	47027	0.48423	0.31411	UNC93B1
ENSG00000124664	6	34495579	34534110	246	43	54328	0.48417	0.31413	SPDEF
ENSG00000165899	12	80593233	80782870	997	133	58300	0.48413	0.31415	OTOGL
ENSG00000140320	15	40721920	40770441	182	59	52796	0.48391	0.31422	BAHD1
ENSG00000239305	2	86820516	86860989	204	40	71776	0.4839	0.31423	RNF103
ENSG00000161813	12	50776166	50883787	452	61	57131	0.48382	0.31426	LARP4
ENSG00000172551	12	55214303	55262177	380	48	78924	0.48377	0.31427	MUCL1
ENSG00000140365	15	75618232	75644268	126	27	48288	0.48379	0.31427	COMMD4
ENSG00000138778	4	104016963	104129566	572	74	57085	0.48375	0.31428	CENPE
ENSG00000173566	8	21954383	21976932	157	34	59116	0.48372	0.31429	NUDT18
ENSG00000178234	7	151712759	151829425	545	63	42725	0.48366	0.31431	GALNT11
ENSG00000176340	11	63732079	63754015	116	27	52247	0.48365	0.31432	COX8A
ENSG00000185418	15	102183801	102274807	416	71	60780	0.48363	0.31432	TARSL2
ENSG00000081014	15	51190869	51308097	536	57	73612	0.48349	0.31438	AP4E1
ENSG00000116741	1	192768169	192791403	121	30	55363	0.48329	0.31444	RGS2
ENSG00000111799	6	75784042	75925767	610	111	48750	0.4833	0.31444	COL12A1
ENSG00000255439	16	31084760	31116277	95	24	61193	0.48312	0.3145	RP11-196G11.1
ENSG00000162771	1	212787789	212810120	103	39	77680	0.48302	0.31454	FAM71A
ENSG00000167972	16	2315882	2400747	435	77	44442	0.483	0.31455	ABCA3
ENSG00000258064	12	72057984	72102748	216	46	51314	0.48297	0.31456	RP11-293I14.2
ENSG00000133460	22	24188890	24238496	412	90	55865	0.48293	0.31457	SLC2A11
ENSG00000162929	2	61283006	61401960	557	70	65412	0.48242	0.31475	KIAA1841
ENSG00000136940	9	125550668	125600910	228	57	55916	0.48229	0.3148	PDCL
ENSG00000083828	19	58271023	58341307	429	70	58982	0.48217	0.31484	ZNF586
ENSG00000183562	11	3001093	3022563	151	36	69106	0.4821	0.31487	AC131971.1
ENSG00000130413	11	8403418	8625836	1253	80	79945	0.48208	0.31488	STK33
ENSG00000160294	21	47645047	47716211	406	48	83775	0.48198	0.31491	MCM3AP
ENSG00000169032	15	66669155	66794650	679	84	73045	0.48192	0.31493	MAP2K1
ENSG00000135114	12	121448095	121487045	248	58	74724	0.48146	0.31509	OASL
ENSG00000099624	19	1231749	1254824	128	49	46167	0.48138	0.31512	ATP5D
ENSG00000078142	18	39525171	39677794	623	77	56069	0.48133	0.31514	PIK3C3
ENSG00000118156	19	48013942	48069113	251	53	45261	0.48132	0.31514	ZNF541
ENSG00000249590	22	30795244	30834977	175	40	76677	0.48129	0.31516	RP4-539M6.19
ENSG00000188739	1	235284498	235334772	220	34	62248	0.48112	0.31522	RBM34
ENSG00000183246	22	21889646	21915750	29	6	24475	0.48062	0.31539	RIMBP3C
ENSG00000268024	17	32571900	32592306	99	25	68132	0.48038	0.31548	AC005549.3
ENSG00000131015	6	150253136	150280371	301	46	36262	0.48025	0.31552	ULBP2
ENSG00000163235	2	70664412	70791325	860	148	64268	0.47994	0.31563	TGFA
ENSG00000124134	20	43710951	43739753	149	41	65593	0.47987	0.31566	KCNS1
ENSG00000204687	6	29444474	29465738	143	27	43578	0.47977	0.31569	MAS1L
ENSG00000135002	9	78990433	79019433	186	38	72813	0.47979	0.31569	RFK
ENSG00000189233	8	27869481	27951388	572	136	54684	0.47957	0.31577	NUGGC
ENSG00000170214	5	159333790	159409551	417	85	65364	0.47949	0.31579	ADRA1B
ENSG00000187792	22	24073769	24103279	240	58	58214	0.47945	0.31581	ZNF70
ENSG00000175110	3	138714648	139086065	2013	182	58200	0.47926	0.31588	MRPS22
ENSG00000173011	4	7033626	7069679	190	40	74774	0.4791	0.31593	TADA2B
ENSG00000256812	16	55590584	55611599	92	22	65103	0.47906	0.31595	CAPNS2
ENSG00000081479	2	169973619	170229195	1519	201	68263	0.47902	0.31596	LRP2
ENSG00000181163	5	170804120	170848141	235	31	73239	0.47898	0.31598	NPM1
ENSG00000187554	1	223272748	223326624	399	50	62757	0.47875	0.31606	TLR5
ENSG00000205060	7	133964084	134011803	295	31	60535	0.47873	0.31606	SLC35B4
ENSG00000179914	1	160836329	160864960	251	29	61403	0.47857	0.31612	ITLN1
ENSG00000145491	5	10431636	10482141	251	42	59267	0.47857	0.31612	ROPN1L
ENSG00000167699	17	650337	695581	261	52	67034	0.47837	0.31619	GLOD4
ENSG00000171720	5	140990443	141026437	159	44	70833	0.47822	0.31625	HDAC3
ENSG00000113327	5	161484546	161592542	496	101	56326	0.47821	0.31625	GABRG2
ENSG00000082497	1	210396144	210429976	189	47	45161	0.47815	0.31627	SERTAD4
ENSG00000111832	6	116882530	116928838	218	44	70412	0.47809	0.31629	RWDD1
ENSG00000135506	12	58077738	58125340	237	39	54263	0.4779	0.31636	OS9
ENSG00000196411	7	100390187	100435121	275	55	59344	0.47779	0.3164	EPHB4
ENSG00000142173	21	47508011	47562763	474	85	67692	0.47714	0.31663	COL6A2
ENSG00000123159	19	14578572	14616944	339	74	64436	0.47704	0.31667	GIPC1
ENSG00000102471	13	80045287	80140210	423	43	54032	0.47694	0.3167	NDFIP2
ENSG00000140332	15	70330129	70400515	411	102	60577	0.47692	0.31671	TLE3
ENSG00000196376	6	118218689	118648839	2621	213	63410	0.4768	0.31675	SLC35F1
ENSG00000183722	13	39907029	40187665	1790	216	69558	0.47661	0.31682	LHFP
ENSG00000144233	2	128609204	128653496	207	49	63344	0.47653	0.31685	AMMECR1L
ENSG00000186204	19	15773567	15817984	649	52	69272	0.47625	0.31695	CYP4F12
ENSG00000019991	7	81318322	81409754	493	83	53299	0.47603	0.31703	HGF
ENSG00000127914	7	91560181	91749987	678	46	65249	0.47591	0.31707	AKAP9
ENSG00000115216	2	27640657	27675126	125	27	56520	0.47581	0.31711	NRBP1
ENSG00000147421	8	28737911	28932281	746	99	47788	0.47525	0.3173	HMBOX1
ENSG00000167775	19	8357011	8383240	167	24	64618	0.4752	0.31732	CD320
ENSG00000163811	2	29107509	29181088	426	41	77582	0.47511	0.31735	WDR43
ENSG00000224130	11	58662897	58686071	137	28	64772	0.47492	0.31742	AP001652.1
ENSG00000083814	19	58221119	58248992	167	42	57341	0.47492	0.31742	ZNF671
ENSG00000197568	1	70810488	70861022	211	48	62185	0.47489	0.31743	HHLA3
ENSG00000162585	1	2105903	2154159	221	69	62350	0.4748	0.31746	C1orf86
ENSG00000154589	8	74893587	74951322	379	56	62214	0.47404	0.31774	LY96
ENSG00000174327	17	6929394	6953440	164	41	50499	0.4736	0.31789	SLC16A13
ENSG00000160957	8	145726667	145753229	149	43	36903	0.47346	0.31794	RECQL4
ENSG00000168811	3	159696537	159723806	167	45	61722	0.47332	0.31799	IL12A
ENSG00000163380	3	69146023	69182183	254	48	54014	0.4733	0.318	LMOD3
ENSG00000180806	12	54378679	54407121	123	34	47022	0.47328	0.31801	HOXC9
ENSG00000153914	5	65425799	65489443	315	52	50904	0.47312	0.31806	SREK1
ENSG00000060138	12	10841683	10885911	238	50	64846	0.47313	0.31806	YBX3
ENSG00000185176	2	241605835	241632323	185	33	78799	0.47301	0.3181	AQP12B
ENSG00000214128	7	138472695	138532846	393	87	60918	0.47281	0.31817	TMEM213
ENSG00000138463	3	122503642	122609986	472	74	71643	0.47255	0.31827	DIRC2
ENSG00000251493	5	72730654	72754352	111	26	62826	0.47252	0.31828	FOXD1
ENSG00000171862	10	89612870	89741687	435	96	54568	0.47248	0.31829	PTEN
ENSG00000130475	19	17848527	17909377	400	77	75424	0.47245	0.3183	FCHO1
ENSG00000214314	7	99030552	99050747	112	31	58105	0.47232	0.31835	AC073063.1
ENSG00000197329	2	64309786	64381588	331	48	68535	0.47228	0.31836	PELI1
ENSG00000163378	3	69014365	69073112	343	62	66517	0.47218	0.3184	EOGT
ENSG00000128645	2	177043307	177065688	86	30	56443	0.47207	0.31844	HOXD1
ENSG00000171446	17	38923060	38948786	152	46	62274	0.47195	0.31848	KRT27
ENSG00000160392	19	40815443	40864434	202	38	76098	0.47191	0.3185	C19orf47
ENSG00000112796	6	46116924	46148708	142	25	74358	0.47181	0.31853	ENPP5
ENSG00000189043	7	10961578	10989883	229	50	56607	0.47167	0.31858	NDUFA4
ENSG00000170248	3	33829844	33921194	467	45	77246	0.47146	0.31866	PDCD6IP
ENSG00000205981	3	180691497	180717562	63	21	63063	0.47145	0.31866	DNAJC19
ENSG00000081052	2	227857427	228038829	1181	138	62040	0.4714	0.31868	COL4A4
ENSG00000100461	14	23359854	23398393	225	45	57788	0.4709	0.31886	RBM23
ENSG00000176601	2	135712061	135815038	513	75	64927	0.47085	0.31888	MAP3K19
ENSG00000188725	5	60443536	60468301	88	23	73727	0.47084	0.31888	SMIM15
ENSG00000257341	14	105943536	105968604	153	34	35630	0.4708	0.31889	CRIP1
ENSG00000102738	13	41293432	41355309	265	35	40205	0.47031	0.31907	MRPS31
ENSG00000074657	18	56519832	56663712	772	111	65128	0.47023	0.31909	ZNF532
ENSG00000100784	14	91326799	91536980	1111	113	56697	0.47007	0.31915	RPS6KA5
ENSG00000138160	10	94343043	94425150	465	50	90699	0.47004	0.31916	KIF11
ENSG00000124171	20	49338081	49383332	269	52	60450	0.47001	0.31917	PARD6B
ENSG00000166261	11	123584885	123622383	253	37	63924	0.46996	0.31919	ZNF202
ENSG00000173391	12	10300902	10334737	256	38	70942	0.46981	0.31925	OLR1
ENSG00000163155	1	151122224	151148424	90	31	47940	0.4697	0.31929	LYSMD1
ENSG00000119969	10	96295547	96383662	390	53	62958	0.46965	0.3193	HELLS
ENSG00000169169	19	50184155	50226988	229	56	58446	0.46966	0.3193	CPT1C
ENSG00000196341	11	124169708	124190733	132	29	65239	0.4695	0.31936	OR8D1
ENSG00000166670	11	102631234	102661359	178	48	82153	0.46917	0.31948	MMP10
ENSG00000109667	4	9762777	10066560	2348	123	73536	0.46909	0.3195	SLC2A9
ENSG00000244687	20	48687661	48742496	284	52	55883	0.46909	0.3195	UBE2V1
ENSG00000268822	2	241614478	241634705	132	26	72975	0.46906	0.31951	AC011298.1
ENSG00000198093	19	52382477	52418293	343	47	58840	0.46907	0.31951	ZNF649
ENSG00000105726	19	19746007	19784502	195	48	68081	0.46905	0.31952	ATP13A1
ENSG00000269402	17	30496379	30516885	139	27	41065	0.46899	0.31954	AC116407.2
ENSG00000136021	12	100650918	100745502	426	66	55845	0.46871	0.31964	SCYL2
ENSG00000142892	1	77544675	77695115	715	76	74228	0.46859	0.31968	PIGK
ENSG00000268602	11	107572998	107605135	171	47	58289	0.46859	0.31968	AP002353.1
ENSG00000175662	17	17736828	17885736	634	66	54629	0.46856	0.31969	TOM1L2
ENSG00000170775	7	124376051	124415681	165	39	72507	0.46833	0.31977	GPR37
ENSG00000172830	11	67060919	67090078	113	31	56143	0.46835	0.31977	SSH3
ENSG00000198844	17	8203559	8235829	194	51	73906	0.46827	0.3198	ARHGEF15
ENSG00000197006	16	21598539	21678794	255	33	49192	0.4682	0.31982	METTL9
ENSG00000131788	1	145565233	145596546	102	24	54611	0.4681	0.31986	PIAS3
ENSG00000134516	5	169054251	169520386	2834	293	69719	0.46803	0.31988	DOCK2
ENSG00000164483	6	130455460	130696570	1879	130	77300	0.46794	0.31991	SAMD3
ENSG00000156471	8	97263943	97359223	552	101	51513	0.46793	0.31992	PTDSS1
ENSG00000168273	3	52558029	52623253	257	35	78468	0.46777	0.31997	SMIM4
ENSG00000242866	15	43881596	44020458	357	47	61292	0.46779	0.31997	STRC
ENSG00000243725	1	55171495	55218330	389	29	78097	0.46777	0.31998	TTC4
ENSG00000119900	6	71988506	72028653	276	46	77372	0.46741	0.3201	OGFRL1
ENSG00000160282	21	47546176	47585481	414	92	71303	0.46722	0.32017	FTCD
ENSG00000187555	16	8975951	9068371	657	102	53682	0.46718	0.32019	USP7
ENSG00000166596	17	9469944	9556776	487	76	44116	0.46711	0.32021	WDR16
ENSG00000221946	19	35624154	35655204	163	60	61047	0.46699	0.32025	FXYD7
ENSG00000108688	17	32587240	32609261	117	26	80309	0.46694	0.32027	CCL7
ENSG00000166111	12	109294658	109469045	693	102	69290	0.46673	0.32035	SVOP
ENSG00000187238	1	152576287	152596574	122	19	64450	0.46659	0.3204	LCE3B
ENSG00000103426	16	4380252	4480495	570	93	59241	0.46647	0.32044	CORO7-PAM16
ENSG00000165487	13	22056836	22188353	828	98	59587	0.46645	0.32045	MICU2
ENSG00000196914	11	120197787	120370645	810	101	54605	0.46618	0.32054	ARHGEF12
ENSG00000153485	14	93641296	93663434	110	37	63324	0.46618	0.32054	TMEM251
ENSG00000128283	22	37946454	37975412	207	45	59708	0.46586	0.32066	CDC42EP1
ENSG00000233404	2	102498955	102521150	84	32	60546	0.46582	0.32067	FLJ20373
ENSG00000012983	14	50875219	51037844	714	97	51629	0.46562	0.32074	MAP4K5
ENSG00000196502	16	28606903	28644946	214	32	64799	0.4653	0.32086	SULT1A1
ENSG00000171936	19	15842203	15863153	120	17	90625	0.46526	0.32087	OR10H3
ENSG00000165215	7	73173328	73194600	105	22	62030	0.46525	0.32088	CLDN3
ENSG00000182580	3	184269572	184310197	262	54	69845	0.4652	0.32089	EPHB3
ENSG00000166455	16	81077102	81120872	421	40	55073	0.46511	0.32093	C16orf46
ENSG00000163081	2	223152866	223179936	114	45	56202	0.46505	0.32095	CCDC140
ENSG00000185267	10	14851249	14890574	264	44	51990	0.4649	0.321	CDNF
ENSG00000134575	11	47250853	47280457	133	24	82508	0.46481	0.32103	ACP2
ENSG00000106633	7	44173872	44247769	375	78	79443	0.4644	0.32118	GCK
ENSG00000080819	3	98229976	98322567	526	116	60924	0.46434	0.3212	CPOX
ENSG00000132554	8	100963164	101153496	926	138	51980	0.46431	0.32121	RGS22
ENSG00000146830	7	100267130	100297071	134	45	55531	0.46421	0.32125	GIGYF1
ENSG00000161036	7	102095376	102123615	202	37	63614	0.46406	0.3213	LRWD1
ENSG00000124523	6	13564816	13624790	262	51	51051	0.46387	0.32137	SIRT5
ENSG00000188817	3	63628344	63674696	319	50	78714	0.46373	0.32142	SNTN
ENSG00000188306	3	169529710	169565563	250	36	50319	0.46346	0.32152	LRRIQ4
ENSG00000103245	16	769753	801329	256	61	49513	0.4634	0.32154	NARFL
ENSG00000131759	17	38455444	38523094	182	36	63616	0.46333	0.32156	RARA
ENSG00000271723	1	55097459	55217981	948	120	68638	0.46324	0.3216	MROH7-TTC4
ENSG00000112799	6	6578341	6665216	785	166	69312	0.46314	0.32163	LY86
ENSG00000174876	1	104220037	104249302	6	4	48136	0.4631	0.32165	AMY1B
ENSG00000173812	17	39835137	39858920	155	29	41858	0.46309	0.32165	EIF1
ENSG00000135269	7	115840547	115908837	369	38	87121	0.46307	0.32166	TES
ENSG00000157005	3	187376694	187398187	118	27	77495	0.46294	0.3217	SST
ENSG00000180913	11	6139840	6160706	123	28	64302	0.46263	0.32182	OR56B3P
ENSG00000160932	8	144089399	144115249	176	39	57855	0.46235	0.32191	LY6E
ENSG00000144224	2	136489189	136552625	288	44	59202	0.46218	0.32198	UBXN4
ENSG00000183628	22	18883541	18911751	235	49	62304	0.46213	0.322	DGCR6
ENSG00000185974	13	114311470	114450708	344	67	44454	0.46201	0.32204	GRK1
ENSG00000257040	14	72446191	72468326	181	31	76980	0.46197	0.32205	AC005477.1
ENSG00000249437	5	70254310	70330941	30	15	43317	0.46156	0.3222	NAIP
ENSG00000213625	1	65876270	65911690	161	42	70335	0.46152	0.32221	LEPROT
ENSG00000100253	22	50915213	50939077	183	78	53770	0.46148	0.32223	MIOX
ENSG00000164171	5	52275156	52400609	744	84	85256	0.46138	0.32226	ITGA2
ENSG00000185716	16	22008959	22108855	217	53	56173	0.46139	0.32226	C16orf52
ENSG00000186453	2	24387938	24433718	205	28	89332	0.46133	0.32228	FAM228A
ENSG00000188549	15	40613653	40643168	151	46	74610	0.46115	0.32235	C15orf52
ENSG00000265264	11	6492715	6540208	304	48	58714	0.46097	0.32241	TIMM10B
ENSG00000169246	16	21403558	21469888	13	7	39887	0.46085	0.32245	NPIPB3
ENSG00000214967	16	16462912	16497811	8	5	43861	0.46074	0.32249	NPIPA7
ENSG00000132819	20	55956463	55994389	302	61	55208	0.46076	0.32249	RBM38
ENSG00000198743	21	35435870	35488559	261	46	45268	0.46057	0.32255	SLC5A3
ENSG00000272962	21	35435870	35488561	261	46	45268	0.46057	0.32255	SLC5A3
ENSG00000120278	6	150910999	151174799	1992	234	69690	0.46055	0.32256	PLEKHG1
ENSG00000070269	14	56945072	57127324	1299	163	67056	0.46044	0.3226	TMEM260
ENSG00000085871	4	140576922	140671899	554	118	74157	0.4603	0.32265	MGST2
ENSG00000130309	19	17656403	17703971	297	63	66138	0.46021	0.32268	COLGALT1
ENSG00000173436	1	19913477	19966314	359	41	54978	0.46017	0.3227	MINOS1
ENSG00000136824	9	106846541	106913698	545	26	44476	0.46	0.32276	SMC2
ENSG00000064989	2	188197856	188323187	631	87	66106	0.45979	0.32283	CALCRL
ENSG00000124440	19	46790303	46856690	516	92	69335	0.45977	0.32284	HIF3A
ENSG00000160838	1	156880442	156912886	181	35	62382	0.45973	0.32286	LRRC71
ENSG00000106526	7	149931005	150030814	747	81	48632	0.45958	0.32291	ACTR3C
ENSG00000168229	14	52724431	52753442	189	47	73095	0.45946	0.32295	PTGDR
ENSG00000175356	11	9031071	9169661	776	156	64438	0.45945	0.32296	SCUBE2
ENSG00000163661	3	157144578	157171417	147	34	64012	0.45925	0.32303	PTX3
ENSG00000166509	16	78046412	78110658	795	63	82495	0.45925	0.32303	CLEC3A
ENSG00000076928	19	42377228	42444302	284	34	38108	0.45922	0.32304	ARHGEF1
ENSG00000150907	13	41119804	41250734	484	56	74882	0.45885	0.32317	FOXO1
ENSG00000131748	17	37783318	37829737	235	41	68147	0.45885	0.32317	STARD3
ENSG00000198454	9	139853695	139876442	173	31	63500	0.45834	0.32335	C9orf141
ENSG00000144554	3	10058098	10153614	536	38	64800	0.45832	0.32336	FANCD2
ENSG00000250799	19	36280890	36314201	231	70	53861	0.45803	0.32347	PRODH2
ENSG00000259529	14	24610427	24646611	196	57	47527	0.45799	0.32348	RP11-468E2.4
ENSG00000132561	8	98871068	99058944	1170	152	60801	0.45788	0.32352	MATN2
ENSG00000217555	16	66576466	66610154	124	17	82493	0.45782	0.32354	CKLF
ENSG00000180370	3	196456728	196569518	963	143	59483	0.45773	0.32357	PAK2
ENSG00000047346	15	52863514	53012014	750	113	59162	0.45748	0.32366	FAM214A
ENSG00000175826	17	7136910	7165810	118	28	42643	0.45719	0.32377	CTDNEP1
ENSG00000105696	19	18708240	18741849	189	41	78778	0.45711	0.32379	TMEM59L
ENSG00000182634	11	123898773	123919717	162	37	49210	0.45708	0.32381	OR10G7
ENSG00000113643	5	167903450	167956304	393	44	74044	0.45691	0.32387	RARS
ENSG00000071537	14	81927893	82010205	425	75	47701	0.45649	0.32402	SEL1L
ENSG00000108518	17	4838947	4862356	121	46	53638	0.45633	0.32408	PFN1
ENSG00000129951	19	802518	831967	278	61	55835	0.45628	0.32409	LPPR3
ENSG00000145332	4	88071255	88171466	484	79	66099	0.45569	0.32431	KLHL8
ENSG00000116667	1	184346192	184608154	1250	128	68810	0.45563	0.32433	C1orf21
ENSG00000164056	4	124307950	124334910	126	38	69129	0.45555	0.32436	SPRY1
ENSG00000229972	3	51841620	51874876	145	24	52044	0.45551	0.32437	IQCF3
ENSG00000182782	12	123175840	123197890	150	20	69909	0.45546	0.32439	HCAR2
ENSG00000111962	6	149058464	149408126	2304	306	62732	0.45536	0.32442	UST
ENSG00000129534	14	45662393	45732743	304	51	52435	0.45511	0.32451	MIS18BP1
ENSG00000167106	9	130692858	130752792	376	54	54708	0.45507	0.32453	FAM102A
ENSG00000159200	21	35875440	35997441	1003	88	72813	0.45507	0.32453	RCAN1
ENSG00000005379	17	56368592	56416152	255	59	71204	0.45498	0.32456	BZRAP1
ENSG00000180869	1	85083913	85110703	152	45	69677	0.45486	0.3246	C1orf180
ENSG00000091640	17	4852521	4881167	141	45	55819	0.4547	0.32466	SPAG7
ENSG00000185821	12	55810038	55830976	126	30	50152	0.45459	0.3247	OR6C76
ENSG00000182330	1	13376646	13400765	36	10	50280	0.45407	0.32489	PRAMEF8
ENSG00000176971	11	27005628	27028630	156	35	78232	0.45406	0.32489	FIBIN
ENSG00000172687	19	21531732	21572104	351	30	70870	0.45362	0.32505	ZNF738
ENSG00000140534	15	90108713	90184287	474	61	52621	0.45328	0.32517	TICRR
ENSG00000198742	7	98615061	98751723	609	110	58275	0.45321	0.3252	SMURF1
ENSG00000264187	17	17095963	17150499	327	63	66531	0.45317	0.32521	RP11-45M22.4
ENSG00000268173	19	18253968	18298927	240	52	63219	0.45315	0.32522	PIK3R2
ENSG00000165943	14	93638541	93661273	117	37	65907	0.45306	0.32525	MOAP1
ENSG00000162368	1	47789469	47854511	419	59	56424	0.45268	0.32539	CMPK1
ENSG00000159905	19	44445375	44481861	247	42	73601	0.45248	0.32546	ZNF221
ENSG00000227268	10	89608918	89633194	72	27	63956	0.45244	0.32548	KLLN
ENSG00000100281	22	35643445	35701800	292	27	71097	0.45244	0.32548	HMGXB4
ENSG00000189375	17	18528319	18575263	246	47	45996	0.45228	0.32553	TBC1D28
ENSG00000102743	13	41353548	41394247	216	39	64790	0.45225	0.32555	SLC25A15
ENSG00000130810	19	10206965	10235414	170	54	59406	0.45222	0.32556	PPAN
ENSG00000116793	1	114229453	114312111	239	43	74472	0.45217	0.32557	PHTF1
ENSG00000144712	3	12827971	12923415	734	110	60543	0.45212	0.32559	CAND2
ENSG00000142102	11	279135	306107	217	67	62750	0.45193	0.32566	ATHL1
ENSG00000175536	11	74192757	74214778	145	30	67303	0.45176	0.32572	LIPT2
ENSG00000065989	19	10517449	10590305	331	67	62389	0.45161	0.32578	PDE4A
ENSG00000048545	6	42113144	42157794	423	70	61993	0.4515	0.32581	GUCA1A
ENSG00000204700	6	29131311	29152351	186	28	68546	0.45122	0.32591	OR2J2
ENSG00000050344	7	26181860	26236745	310	67	64673	0.45124	0.32591	NFE2L3
ENSG00000136514	3	187076120	187099864	160	47	63626	0.4512	0.32592	RTP4
ENSG00000197872	2	16720727	16857599	777	157	67225	0.45111	0.32596	FAM49A
ENSG00000138686	4	122735595	122801652	244	50	64764	0.45104	0.32598	BBS7
ENSG00000114988	2	97361666	97415801	147	31	59383	0.45102	0.32599	LMAN2L
ENSG00000125863	20	10371657	10424870	334	32	80882	0.4509	0.32603	MKKS
ENSG00000197841	19	35215060	35243777	147	44	66104	0.45062	0.32613	ZNF181
ENSG00000102967	16	72032487	72068954	187	32	78092	0.45061	0.32614	DHODH
ENSG00000173641	1	16330523	16356089	236	37	77242	0.45029	0.32625	HSPB7
ENSG00000256861	12	122682326	122760970	423	73	48384	0.4503	0.32625	RP11-512M8.5
ENSG00000110768	11	18333842	18398591	293	50	62270	0.45019	0.32629	GTF2H1
ENSG00000153395	5	1446595	1534092	633	136	66788	0.45001	0.32635	LPCAT1
ENSG00000135966	2	105870871	105956491	472	76	70062	0.44999	0.32636	TGFBRAP1
ENSG00000166819	15	90197596	90232658	226	65	45814	0.44975	0.32645	PLIN1
ENSG00000070540	17	66407089	66463654	342	76	56553	0.44972	0.32646	WIPI1
ENSG00000213903	14	24770656	24797242	123	34	71245	0.44965	0.32648	LTB4R
ENSG00000169302	5	146604526	146777415	1249	141	74428	0.44958	0.32651	STK32A
ENSG00000058262	3	127760484	127800526	167	16	83631	0.4494	0.32657	SEC61A1
ENSG00000172167	8	121447640	121564373	527	54	69453	0.44906	0.3267	MTBP
ENSG00000163909	1	40079825	40115617	161	56	76823	0.44896	0.32673	HEYL
ENSG00000124713	6	42918496	42941618	159	27	72964	0.44895	0.32673	GNMT
ENSG00000186231	6	97362605	97598630	1467	148	70575	0.4488	0.32679	KLHL32
ENSG00000110700	11	17085936	17109334	102	27	73028	0.44872	0.32682	RPS13
ENSG00000222028	14	23501376	23523269	112	41	60363	0.44866	0.32684	PSMB11
ENSG00000215343	8	11951898	11983025	31	5	50762	0.44858	0.32687	ZNF705D
ENSG00000170619	8	146056427	146089121	261	44	50730	0.44842	0.32693	COMMD5
ENSG00000105851	7	106495723	106557590	232	52	75193	0.44839	0.32694	PIK3CG
ENSG00000100068	22	25737385	25811344	582	101	59675	0.44799	0.32708	LRP5L
ENSG00000143367	1	151502781	151566059	312	73	57760	0.44791	0.32711	TUFT1
ENSG00000149133	11	55751157	55772101	231	17	89496	0.44788	0.32712	OR5F1
ENSG00000197157	7	127282234	127742661	1732	137	60904	0.44765	0.3272	SND1
ENSG00000144895	3	150254465	150312029	244	44	83975	0.44764	0.32721	EIF2A
ENSG00000100938	14	24691628	24718448	127	37	42235	0.44756	0.32723	GMPR2
ENSG00000268805	21	46501596	46525493	114	25	73609	0.44757	0.32723	PRED57
ENSG00000088205	2	118562226	118599955	256	49	61282	0.44752	0.32725	DDX18
ENSG00000197459	6	26241879	26262303	113	30	61521	0.44743	0.32728	HIST1H2BH
ENSG00000137547	8	55037770	55070461	160	27	58753	0.44739	0.3273	MRPL15
ENSG00000124789	6	17605269	17716656	615	99	59465	0.44705	0.32742	NUP153
ENSG00000203963	1	67547848	67707536	984	128	71254	0.44694	0.32746	C1orf141
ENSG00000169851	4	30712037	31158422	2588	221	66129	0.44689	0.32748	PCDH7
ENSG00000149043	11	1838709	1868751	200	55	60674	0.44682	0.3275	SYT8
ENSG00000170035	2	181821975	181951312	793	61	71794	0.44678	0.32752	UBE2E3
ENSG00000103550	16	19704902	19739557	207	38	52037	0.44667	0.32756	KNOP1
ENSG00000120334	1	173758688	173803858	173	30	44552	0.44651	0.32761	CENPL
ENSG00000105492	19	52012779	52045110	283	42	84168	0.44593	0.32783	SIGLEC6
ENSG00000181392	19	36484209	36509695	99	36	54807	0.44571	0.3279	SYNE4
ENSG00000176871	12	118460712	118510235	314	71	64178	0.44563	0.32793	WSB2
ENSG00000112118	6	52118807	52159679	259	60	68807	0.44555	0.32796	MCM3
ENSG00000198754	1	40225195	40247020	103	29	69374	0.44547	0.32799	OXCT2
ENSG00000206026	18	73111431	73149658	208	40	73548	0.44542	0.32801	SMIM21
ENSG00000164645	7	88413420	88435035	127	31	72403	0.44527	0.32806	C7orf62
ENSG00000164338	5	72851268	72887794	209	33	63374	0.44498	0.32817	UTP15
ENSG00000003137	2	72346367	72385167	243	55	52197	0.4448	0.32823	CYP26B1
ENSG00000140067	14	94375240	94405954	201	60	63636	0.44476	0.32825	FAM181A
ENSG00000124570	6	2938393	2982090	349	58	62549	0.44468	0.32828	SERPINB6
ENSG00000114023	3	122093023	122141181	215	40	86811	0.44441	0.32837	FAM162A
ENSG00000054179	9	139932550	139958497	140	39	55836	0.44442	0.32837	ENTPD2
ENSG00000137992	1	100642475	100725390	328	39	70132	0.44425	0.32843	DBT
ENSG00000127328	12	70122461	70226984	570	84	67450	0.44417	0.32846	RAB3IP
ENSG00000256762	17	44066616	44087060	152	9	87027	0.44396	0.32854	STH
ENSG00000174428	7	74498364	74575623	78	23	45084	0.44373	0.32862	GTF2IRD2B
ENSG00000136878	9	132586977	132654107	643	45	88283	0.44335	0.32876	USP20
ENSG00000155011	4	107832959	108214963	2035	216	64540	0.44313	0.32884	DKK2
ENSG00000187676	13	31764073	31916413	847	111	62047	0.44308	0.32885	B3GALTL
ENSG00000251322	22	51102843	51181726	476	115	54934	0.44309	0.32885	SHANK3
ENSG00000204300	11	123743633	123766349	177	40	55927	0.44297	0.32889	TMEM225
ENSG00000175567	11	73675712	73704352	196	31	55589	0.44292	0.32891	UCP2
ENSG00000218416	2	241378732	241406131	241	72	72099	0.44285	0.32894	AC110619.2
ENSG00000215182	11	1141580	1232364	330	50	60078	0.44274	0.32898	MUC5AC
ENSG00000166224	10	72565717	72650930	462	72	72524	0.44263	0.32902	SGPL1
ENSG00000257411	12	56485115	56513073	72	29	70595	0.44262	0.32902	RP11-603J24.9
ENSG00000152932	5	57868048	58165213	1740	193	72582	0.44254	0.32905	RAB3C
ENSG00000137055	9	26894081	26957461	401	54	76527	0.44252	0.32906	PLAA
ENSG00000130638	22	46057678	46251187	1080	102	58104	0.44222	0.32917	ATXN10
ENSG00000157358	1	13631973	13658988	7	3	43861	0.44211	0.3292	PRAMEF15
ENSG00000169994	2	128283378	128405304	815	140	62821	0.44191	0.32928	MYO7B
ENSG00000186377	1	47417036	47526423	546	84	56271	0.44135	0.32948	CYP4X1
ENSG00000141030	17	17140141	17194607	288	39	73041	0.44105	0.32959	COPS3
ENSG00000175745	5	92909043	92940321	73	30	51678	0.4405	0.32979	NR2F1
ENSG00000249915	5	261736	363971	710	51	66745	0.44037	0.32983	PDCD6
ENSG00000067560	3	49386578	49460431	294	45	62432	0.44035	0.32984	RHOA
ENSG00000214140	17	74513668	74559660	278	56	60179	0.44	0.32997	PRCD
ENSG00000198793	1	11156592	11332564	932	74	58130	0.43997	0.32998	MTOR
ENSG00000115364	2	75863909	75927977	419	72	60435	0.43991	0.33	MRPL19
ENSG00000154310	3	170769128	171188197	2540	281	60381	0.43986	0.33002	TNIK
ENSG00000100591	14	77914213	77945817	246	42	60717	0.43979	0.33004	AHSA1
ENSG00000177673	2	232447575	232468994	148	40	45449	0.43945	0.33017	C2orf57
ENSG00000138101	2	25590067	25906503	1223	157	57175	0.43933	0.33021	DTNB
ENSG00000184949	22	38964125	39062634	419	46	70547	0.43934	0.33021	FAM227A
ENSG00000253976	8	56037763	56064918	164	38	61784	0.439	0.33033	RP11-386G21.1
ENSG00000177576	18	46998028	47023622	140	22	85198	0.43898	0.33034	C18orf32
ENSG00000138641	4	89432199	89639693	1068	97	60288	0.43895	0.33035	HERC3
ENSG00000197406	14	102017688	102039789	75	25	67795	0.43886	0.33038	DIO3
ENSG00000176009	11	8949119	8974580	165	28	75585	0.43879	0.33041	ASCL3
ENSG00000225526	3	12546433	12612558	378	51	72939	0.43875	0.33042	C3orf83
ENSG00000143578	1	153930010	153956839	71	23	65560	0.43869	0.33044	CREB3L4
ENSG00000164816	8	6902831	6924256	226	49	69419	0.43856	0.33049	DEFA5
ENSG00000197165	16	28593264	28618430	159	25	71448	0.43852	0.3305	SULT1A2
ENSG00000136160	13	78459616	78503903	218	43	72435	0.43842	0.33054	EDNRB
ENSG00000272772	5	133492861	133571762	411	49	60535	0.43829	0.33059	CTD-2410N18.5
ENSG00000095321	9	131847089	131883468	233	32	45564	0.43819	0.33062	CRAT
ENSG00000129559	14	24676058	24711660	160	40	49279	0.43811	0.33065	NEDD8
ENSG00000167941	17	41821099	41846156	139	41	61908	0.43786	0.33074	SOST
ENSG00000106013	7	117844727	117892785	277	35	65898	0.43785	0.33075	ANKRD7
ENSG00000171763	15	45684529	45723617	162	24	54108	0.43729	0.33095	SPATA5L1
ENSG00000110435	11	34927376	35052138	951	70	78932	0.43727	0.33096	PDHX
ENSG00000079974	22	51195929	51232091	158	37	43113	0.43718	0.33099	RABL2B
ENSG00000110315	11	10523225	10572777	288	52	75774	0.43714	0.33101	RNF141
ENSG00000163746	3	146099208	146223778	765	77	63568	0.43693	0.33108	PLSCR2
ENSG00000172426	6	43602783	43650336	290	52	62205	0.43685	0.33111	RSPH9
ENSG00000143194	1	166948346	167001451	220	38	79789	0.43665	0.33118	MAEL
ENSG00000176040	3	111743690	111810116	578	67	60337	0.43527	0.33168	TMPRSS7
ENSG00000170899	6	52832751	52870176	233	32	81884	0.43514	0.33173	GSTA4
ENSG00000189129	10	81881438	81915115	304	62	86795	0.43492	0.33181	PLAC9
ENSG00000108381	17	3365668	3416713	344	65	75258	0.43467	0.3319	ASPA
ENSG00000119547	18	55092917	55168529	538	86	65789	0.43468	0.3319	ONECUT2
ENSG00000110436	11	35262753	35451610	1288	142	65377	0.4346	0.33193	SLC1A2
ENSG00000100528	14	54883654	54918149	178	30	58355	0.4343	0.33203	CNIH1
ENSG00000204532	19	56703670	56730821	316	64	64535	0.43394	0.33217	ZSCAN5C
ENSG00000212998	8	94742349	94763001	76	15	67528	0.43382	0.33221	RBM12B-AS1
ENSG00000134775	18	33867677	34370018	3024	264	56686	0.43368	0.33226	FHOD3
ENSG00000187054	4	68765103	68839858	496	80	58567	0.43364	0.33227	TMPRSS11A
ENSG00000185522	11	544855	570779	258	54	74095	0.43347	0.33234	C11orf35
ENSG00000197119	14	100747448	100782884	186	62	54412	0.43344	0.33235	SLC25A29
ENSG00000225683	6	163576446	163622840	364	84	64290	0.4334	0.33236	AL078585.1
ENSG00000178397	7	6359040	6398612	360	78	61288	0.43341	0.33236	FAM220A
ENSG00000197245	1	26475511	26499119	146	40	66805	0.43338	0.33237	FAM110D
ENSG00000141499	17	7579389	7616820	196	46	64034	0.43158	0.33302	WRAP53
ENSG00000083720	5	41720167	41880621	622	83	50916	0.43155	0.33303	OXCT1
ENSG00000171466	19	9749330	9795776	268	44	55767	0.43152	0.33305	ZNF562
ENSG00000215912	1	2557415	2728286	719	74	50162	0.43104	0.33322	TTC34
ENSG00000174695	5	82338665	82383682	294	44	50149	0.43104	0.33322	TMEM167A
ENSG00000196700	20	62578055	62690113	603	88	62444	0.431	0.33324	ZNF512B
ENSG00000114120	3	140650672	140708775	274	35	63532	0.43072	0.33334	SLC25A36
ENSG00000113732	5	172400760	172472448	451	70	52345	0.43054	0.3334	ATP6V0E1
ENSG00000129048	3	132306081	132347811	188	46	59336	0.43028	0.3335	ACKR4
ENSG00000136689	2	113854791	113901593	360	59	76155	0.43014	0.33355	IL1RN
ENSG00000079215	5	36596457	36698436	560	128	68523	0.43009	0.33356	SLC1A3
ENSG00000188611	10	51932538	52018370	180	33	71872	0.42927	0.33386	ASAH2
ENSG00000198728	10	103857317	103890210	131	34	61747	0.42912	0.33392	LDB1
ENSG00000269358	1	224205760	224226371	76	11	47173	0.42903	0.33395	AC138393.1
ENSG00000174928	3	155470401	155534140	473	72	52057	0.42884	0.33402	C3orf33
ENSG00000106100	7	30454143	30528400	355	67	61631	0.4288	0.33403	NOD1
ENSG00000064489	19	19246376	19312967	446	64	71197	0.42878	0.33404	MEF2BNB-MEF2B
ENSG00000105755	19	44000871	44041396	222	42	68502	0.42869	0.33407	ETHE1
ENSG00000132153	3	47834399	47901685	183	46	50988	0.42868	0.33408	DHX30
ENSG00000136488	17	61962275	61984021	241	44	46886	0.42857	0.33412	CSH1
ENSG00000180198	1	28822455	28875812	289	41	62518	0.42848	0.33415	RCC1
ENSG00000163866	1	35168338	35335417	1134	176	67217	0.42846	0.33416	SMIM12
ENSG00000197213	19	56690939	56719289	292	63	65284	0.42845	0.33416	ZSCAN5B
ENSG00000170296	17	7133333	7156089	89	26	37709	0.42843	0.33417	GABARAP
ENSG00000136485	17	61617822	61681639	317	65	34934	0.42843	0.33417	DCAF7
ENSG00000122482	1	91370859	91497829	526	56	54914	0.42825	0.33424	ZNF644
ENSG00000160908	7	99074142	99107947	145	39	46311	0.42824	0.33424	ZNF394
ENSG00000141968	19	6762725	6867377	812	139	63267	0.42816	0.33427	VAV1
ENSG00000148120	9	97478983	97859441	2087	103	55888	0.42812	0.33428	C9orf3
ENSG00000221947	8	71571600	71712606	852	54	78962	0.42799	0.33433	XKR9
ENSG00000092108	14	31081318	31215018	616	76	70299	0.42787	0.33437	SCFD1
ENSG00000148143	9	109615378	109785915	704	134	54896	0.42773	0.33442	ZNF462
ENSG00000104365	8	42118820	42199973	335	48	60008	0.42769	0.33444	IKBKB
ENSG00000198825	10	121475609	121598652	593	81	61184	0.42767	0.33445	INPP5F
ENSG00000162595	1	68501645	68527314	162	29	37210	0.42752	0.3345	DIRAS3
ENSG00000161202	3	183863176	183901398	122	29	82714	0.42749	0.33451	DVL3
ENSG00000106034	7	120618731	120947498	1791	162	58886	0.4272	0.33462	CPED1
ENSG00000187223	1	152625872	152647135	118	22	44214	0.42648	0.33488	LCE2D
ENSG00000258223	7	141941963	141967878	215	25	81305	0.42642	0.3349	PRSS58
ENSG00000106341	7	31716329	31758069	266	57	59659	0.42636	0.33492	PPP1R17
ENSG00000131037	19	55573388	55609291	288	65	59813	0.42638	0.33492	EPS8L1
ENSG00000152601	3	151951617	152193569	877	120	59524	0.4262	0.33498	MBNL1
ENSG00000196371	11	94267017	94293063	142	33	53579	0.42576	0.33514	FUT4
ENSG00000153187	1	245004468	245037844	129	39	53189	0.42567	0.33517	HNRNPU
ENSG00000127084	9	95699733	95808518	621	99	70877	0.42565	0.33518	FGD3
ENSG00000010219	12	4661370	4733325	469	98	62801	0.42563	0.33519	DYRK4
ENSG00000213999	19	19246377	19313400	447	64	71059	0.42554	0.33522	MEF2B
ENSG00000160255	21	46295868	46361904	575	133	69132	0.42553	0.33522	ITGB2
ENSG00000229314	9	117075336	117098755	174	44	56862	0.4254	0.33527	ORM1
ENSG00000253159	5	140800185	140902546	492	78	72596	0.42534	0.33529	PCDHGA12
ENSG00000177354	10	50497187	50545537	325	79	63367	0.42517	0.33536	C10orf71
ENSG00000262246	16	4394543	4485706	536	86	58284	0.42499	0.33542	CORO7
ENSG00000163705	3	10113001	10159915	256	27	65786	0.42495	0.33544	FANCD2OS
ENSG00000185947	16	31875079	31938668	217	30	49851	0.42494	0.33544	ZNF267
ENSG00000163530	3	109002635	109045364	360	64	53341	0.42471	0.33553	DPPA2
ENSG00000232112	3	48471667	48495616	118	25	54617	0.42395	0.3358	TMA7
ENSG00000129480	14	31905242	31936716	172	35	54459	0.4236	0.33593	DTD2
ENSG00000165863	10	118413207	118439775	149	58	56155	0.42353	0.33596	C10orf82
ENSG00000120664	13	36910568	36953738	225	43	72848	0.42339	0.336	SPG20OS
ENSG00000186409	1	42919001	43130335	1340	83	64492	0.423	0.33615	CCDC30
ENSG00000176087	5	139934041	139958688	93	28	48633	0.42298	0.33615	SLC35A4
ENSG00000268397	5	180672720	180694578	160	37	55061	0.42297	0.33616	AC008443.1
ENSG00000184014	11	9150372	9296937	730	92	59770	0.42282	0.33621	DENND5A
ENSG00000154803	17	17105526	17150502	279	54	66528	0.42271	0.33625	FLCN
ENSG00000073605	17	38050848	38086107	194	35	62435	0.42272	0.33625	GSDMB
ENSG00000183024	17	3019878	3040875	157	29	66620	0.42258	0.3363	OR1G1
ENSG00000205609	16	28380900	28425200	30	8	43588	0.42255	0.33631	EIF3CL
ENSG00000136754	10	27025522	27160016	763	66	69206	0.4224	0.33637	ABI1
ENSG00000104825	19	39380340	39409533	136	38	66961	0.4224	0.33637	NFKBIB
ENSG00000170262	21	33654124	33697095	229	64	56688	0.42217	0.33645	MRAP
ENSG00000126858	17	30459473	30590393	721	77	43044	0.42215	0.33646	RHOT1
ENSG00000151835	13	23892965	24017841	856	147	66066	0.42194	0.33654	SACS
ENSG00000085840	1	52828501	52880131	192	51	41543	0.42163	0.33665	ORC1
ENSG00000151834	4	46240444	46487247	1274	133	60762	0.42148	0.3367	GABRA2
ENSG00000157823	15	90363831	90447574	402	52	62516	0.42147	0.33671	AP3S2
ENSG00000177542	11	780475	808316	195	40	51575	0.42142	0.33673	SLC25A22
ENSG00000204682	10	21771587	21796191	51	22	59159	0.42133	0.33676	CASC10
ENSG00000133105	13	32303674	32387009	488	74	72398	0.42133	0.33676	RXFP2
ENSG00000095752	19	55865757	55891831	169	42	63628	0.42129	0.33677	IL11
ENSG00000184351	21	31842018	31862663	87	18	55077	0.42091	0.33691	KRTAP19-1
ENSG00000167965	16	2244249	2269417	125	30	64563	0.4206	0.33702	MLST8
ENSG00000114098	3	137896109	138027231	424	84	43965	0.42051	0.33705	ARMC8
ENSG00000035681	8	59486063	59582403	607	89	52591	0.42004	0.33723	NSMAF
ENSG00000136104	13	51473814	51554592	394	75	54418	0.41996	0.33726	RNASEH2B
ENSG00000269531	12	80188742	80212321	82	19	65583	0.41945	0.33744	AC073569.1
ENSG00000189184	4	138430072	138463648	198	52	63766	0.41937	0.33747	PCDH18
ENSG00000100038	22	22301397	22347213	253	49	69966	0.41933	0.33749	TOP3B
ENSG00000181481	17	29285803	29336929	204	27	32056	0.41922	0.33753	RNF135
ENSG00000164175	5	33934721	33994835	316	88	49629	0.41869	0.33772	SLC45A2
ENSG00000137364	6	18118542	18165305	346	66	65066	0.41869	0.33772	TPMT
ENSG00000163206	1	152840793	152867523	186	34	29901	0.4185	0.33779	SMCP
ENSG00000139220	12	81642045	82163332	2315	202	72067	0.41824	0.33789	PPFIA2
ENSG00000141639	18	48076448	48268194	1206	191	54830	0.41817	0.33791	MAPK4
ENSG00000113100	5	26870709	27131257	1420	132	61777	0.41789	0.33801	CDH9
ENSG00000164331	5	72838160	72871511	194	30	68869	0.41786	0.33802	ANKRA2
ENSG00000174326	17	6934949	6957242	160	41	52035	0.41784	0.33803	SLC16A11
ENSG00000112981	5	137440866	137485132	174	41	57502	0.41768	0.33809	NME5
ENSG00000167346	11	4716157	5023659	2790	199	66897	0.41768	0.33809	MMP26
ENSG00000188641	1	97533299	98396605	4402	379	66114	0.41762	0.33811	DPYD
ENSG00000158796	1	161080764	161112478	70	19	74232	0.41757	0.33813	DEDD
ENSG00000176531	19	43969106	44019087	274	59	64574	0.41747	0.33817	PHLDB3
ENSG00000196932	10	63156401	63223208	319	57	73031	0.41728	0.33824	TMEM26
ENSG00000165716	9	139597022	139628502	255	49	55058	0.41678	0.33842	FAM69B
ENSG00000125885	20	5921298	5985852	409	54	64764	0.41665	0.33847	MCM8
ENSG00000154359	8	12569403	12623582	419	72	57383	0.41631	0.33859	LONRF1
ENSG00000168795	9	37428111	37475396	194	53	55764	0.41625	0.33861	ZBTB5
ENSG00000270466	16	30379755	30403863	69	21	66097	0.41619	0.33864	2001-09-01
ENSG00000161265	19	36223365	36246346	89	25	81390	0.41611	0.33866	U2AF1L4
ENSG00000197008	7	64244766	64304054	552	46	57377	0.41604	0.33869	ZNF138
ENSG00000183273	12	119762517	119988852	1179	174	66611	0.41591	0.33874	CCDC60
ENSG00000026103	10	90740414	90785542	305	40	87082	0.41582	0.33877	FAS
ENSG00000150783	11	112028095	112053282	107	28	77653	0.41567	0.33882	TEX12
ENSG00000169621	2	68684693	68868004	1101	62	60460	0.41543	0.33891	APLF
ENSG00000139180	12	4748261	4808454	382	83	67120	0.41544	0.33891	NDUFA9
ENSG00000126107	1	45458212	45487001	148	34	59400	0.41517	0.33901	HECTD3
ENSG00000205238	7	102181679	102212755	3	2	43861	0.41502	0.33906	SPDYE2
ENSG00000122644	7	12716481	12740559	222	53	73756	0.41489	0.33911	ARL4A
ENSG00000019505	11	45251852	45317870	398	63	61948	0.41474	0.33917	SYT13
ENSG00000135090	12	118577606	118820750	1124	85	58878	0.41455	0.33924	TAOK3
ENSG00000166965	15	91488100	91516349	228	51	65233	0.41444	0.33928	RCCD1
ENSG00000115085	2	98320023	98366325	201	47	57427	0.4144	0.33929	ZAP70
ENSG00000150782	11	112003974	112044840	165	35	76558	0.41423	0.33935	IL18
ENSG00000169777	5	9619109	9722490	646	131	59178	0.41415	0.33938	TAS2R1
ENSG00000004660	17	3753609	3808185	469	123	53911	0.414	0.33944	CAMKK1
ENSG00000009709	1	18947500	19085360	892	202	58706	0.41396	0.33945	PAX7
ENSG00000008283	17	61499665	61533739	135	40	50711	0.41396	0.33945	CYB561
ENSG00000136052	12	105186331	105362522	1069	87	64782	0.41389	0.33948	SLC41A2
ENSG00000168234	18	21562737	21725574	920	165	60242	0.41379	0.33951	TTC39C
ENSG00000160213	21	45182393	45206326	226	58	53397	0.41343	0.33964	CSTB
ENSG00000197364	1	153399534	153422425	136	36	51493	0.41301	0.3398	S100A7L2
ENSG00000214891	11	49065266	49090664	179	33	70826	0.41262	0.33994	TRIM64C
ENSG00000133103	13	40219764	40375802	852	82	70678	0.41258	0.33996	COG6
ENSG00000222014	2	130727235	130750311	149	30	37279	0.41237	0.34003	RAB6C
ENSG00000180035	16	30379427	30421429	121	33	62394	0.41187	0.34022	ZNF48
ENSG00000151498	11	134113389	134145749	219	28	46962	0.41178	0.34025	ACAD8
ENSG00000180287	1	242236288	242697998	3493	291	64205	0.41176	0.34026	PLD5
ENSG00000010327	3	52519354	52568511	172	43	68642	0.41131	0.34042	STAB1
ENSG00000143889	2	38779120	38840728	413	67	52759	0.41101	0.34053	HNRNPLL
ENSG00000108406	17	57632886	57695706	216	43	40003	0.41085	0.34059	DHX40
ENSG00000255524	16	28638975	28680003	94	24	43511	0.41077	0.34062	NPIPB8
ENSG00000187612	11	55671126	55692058	244	17	88647	0.41065	0.34066	OR5W2
ENSG00000182552	4	184550788	184590378	351	72	67138	0.41037	0.34077	RWDD4
ENSG00000138813	4	100422161	100473460	302	51	91384	0.4099	0.34094	C4orf17
ENSG00000009724	1	11076580	11117290	238	53	51174	0.40956	0.34106	MASP2
ENSG00000155621	9	74516426	74610970	422	70	44850	0.40918	0.3412	C9orf85
ENSG00000143384	1	150537032	150562066	129	37	60607	0.4089	0.34131	MCL1
ENSG00000143341	1	185693683	186170085	2402	133	43565	0.4087	0.34138	HMCN1
ENSG00000232859	17	26195340	26231778	110	38	55101	0.4087	0.34138	LYRM9
ENSG00000139780	13	103328094	103356854	247	60	68463	0.40841	0.34149	METTL21C
ENSG00000172724	9	34679564	34701274	101	29	72033	0.40826	0.34154	CCL19
ENSG00000115112	2	121964163	122052783	519	97	55598	0.40824	0.34155	TFCP2L1
ENSG00000128923	15	59053391	59164099	581	95	60513	0.40823	0.34155	FAM63B
ENSG00000163389	3	119177785	119223555	227	42	76725	0.4077	0.34175	POGLUT1
ENSG00000167825	11	55692932	55713876	202	15	88974	0.40762	0.34178	OR5I1
ENSG00000143543	1	153936745	153960164	55	18	65767	0.40731	0.34189	JTB
ENSG00000120696	13	41753969	41778702	108	29	44904	0.40719	0.34194	KBTBD7
ENSG00000138018	2	26521415	26628759	590	92	62087	0.40691	0.34204	EPT1
ENSG00000184058	22	19734226	19781116	294	70	61261	0.40632	0.34225	TBX1
ENSG00000167395	16	31075743	31105517	110	26	59334	0.40623	0.34229	ZNF646
ENSG00000170180	4	145020457	145071904	415	50	71388	0.40588	0.34241	GYPA
ENSG00000167037	22	25192236	25333545	1312	181	59354	0.40591	0.34241	SGSM1
ENSG00000213402	11	67192981	67215538	75	21	60193	0.40587	0.34242	PTPRCAP
ENSG00000117143	1	162521323	162579627	326	67	47097	0.40582	0.34244	UAP1
ENSG00000121897	4	39450620	39489273	273	39	88891	0.40581	0.34244	LIAS
ENSG00000165269	9	33374765	33412643	227	61	54841	0.40582	0.34244	AQP7
ENSG00000148634	10	69671665	69845105	703	96	64180	0.40581	0.34244	HERC4
ENSG00000186335	5	150684539	150737151	408	68	67941	0.40577	0.34245	SLC36A2
ENSG00000173114	7	110721062	110775510	226	46	55211	0.40566	0.3425	LRRN3
ENSG00000172361	18	47743563	47802892	317	57	57253	0.40532	0.34262	CCDC11
ENSG00000173269	10	88685297	88739238	368	73	64468	0.40523	0.34265	MMRN2
ENSG00000111727	12	104448235	104508639	254	53	72805	0.40503	0.34273	HCFC2
ENSG00000181785	11	55787895	55808869	245	16	96375	0.40496	0.34275	OR5AS1
ENSG00000262526	17	7133746	7157954	101	26	37086	0.40485	0.3428	CTD-2545G14.7
ENSG00000154222	1	52801395	52841865	142	44	43490	0.4048	0.34281	CC2D1B
ENSG00000167081	9	128499624	128739656	1137	55	39772	0.40472	0.34284	PBX3
ENSG00000183831	1	173568700	173649001	321	37	43249	0.40463	0.34287	ANKRD45
ENSG00000188981	4	3236096	3283465	323	51	68090	0.40464	0.34287	MSANTD1
ENSG00000203832	1	148240249	148357506	7	5	57862	0.40455	0.3429	NBPF20
ENSG00000124491	6	6134318	6331246	1323	205	67477	0.40431	0.34299	F13A1
ENSG00000116141	1	220691568	220847803	747	90	56993	0.40407	0.34308	MARK1
ENSG00000154144	11	124482732	124515287	156	51	50738	0.40395	0.34312	TBRG1
ENSG00000130287	19	19312782	19373042	267	54	68767	0.40353	0.34328	NCAN
ENSG00000079819	6	131150487	131394462	1404	113	72030	0.40341	0.34332	EPB41L2
ENSG00000143554	1	153736830	153762633	102	38	61688	0.40334	0.34335	SLC27A3
ENSG00000105370	19	51873163	51901214	222	41	63850	0.40334	0.34335	LIM2
ENSG00000251283	4	157545646	157573606	205	45	68828	0.4033	0.34336	RP11-171N4.2
ENSG00000185775	9	43614507	43640730	22	2	43861	0.4033	0.34336	SPATA31A6
ENSG00000131941	19	33459499	33565794	720	99	78750	0.40327	0.34337	RHPN2
ENSG00000149922	16	30087114	30113208	97	38	42223	0.40321	0.3434	TBX6
ENSG00000198700	1	201788269	201863422	369	63	52159	0.40306	0.34345	IPO9
ENSG00000124467	19	43246838	43369843	1248	87	56656	0.40305	0.34346	PSG8
ENSG00000069702	1	92135902	92381892	1522	209	70162	0.40268	0.34359	TGFBR3
ENSG00000196498	12	124798961	125062135	1975	320	58135	0.40224	0.34375	NCOR2
ENSG00000164105	4	174281120	174308683	126	32	37983	0.40212	0.3438	SAP30
ENSG00000106245	7	98996264	99027239	168	44	51462	0.40204	0.34383	BUD31
ENSG00000244187	9	139675807	139697709	176	26	69151	0.40179	0.34392	TMEM141
ENSG00000255963	1	147944635	147965419	2	1	52155	0.40175	0.34393	PPIAL4A
ENSG00000235194	14	23754852	23782057	119	47	54943	0.4017	0.34395	PPP1R3E
ENSG00000101695	18	29588335	29663176	419	76	56515	0.40158	0.344	RNF125
ENSG00000253767	5	140762381	140902546	665	94	70447	0.40129	0.3441	PCDHGA8
ENSG00000267772	17	58631908	58673984	167	35	35596	0.40124	0.34412	RP11-15E18.4
ENSG00000108799	17	40842293	40907071	236	52	40065	0.40117	0.34415	EZH1
ENSG00000118655	1	114437763	114466708	114	40	60198	0.40079	0.34429	DCLRE1B
ENSG00000197301	12	66235120	66285947	195	43	65626	0.40067	0.34433	RP11-366L20.2
ENSG00000145860	5	158574417	158647061	284	59	68933	0.40058	0.34437	RNF145
ENSG00000111341	12	15024115	15048860	140	18	51189	0.40056	0.34437	MGP
ENSG00000218357	22	47847048	47892860	314	64	48000	0.40036	0.34445	LL22NC03-75H12.2
ENSG00000151615	4	147550045	147573626	104	19	80779	0.40016	0.34452	POU4F2
ENSG00000164823	8	90904087	90950116	247	50	53097	0.40006	0.34456	OSGIN2
ENSG00000151413	14	31949162	32340430	2636	117	66470	0.39996	0.34459	NUBPL
ENSG00000213922	19	39920212	39942082	144	26	61638	0.39993	0.3446	AC011500.1
ENSG00000157992	2	27655233	27679348	66	18	59754	0.3995	0.34476	KRTCAP3
ENSG00000068024	2	239959864	240333348	2486	279	66960	0.39891	0.34498	HDAC4
ENSG00000178028	1	44669127	44696353	113	40	45117	0.39885	0.345	DMAP1
ENSG00000103811	15	79203400	79251916	374	61	60091	0.39879	0.34503	CTSH
ENSG00000118046	19	1179406	1238428	384	96	57064	0.39865	0.34508	STK11
ENSG00000082641	17	46115691	46148849	149	34	83284	0.39847	0.34514	NFE2L1
ENSG00000118113	11	102572526	102607781	300	58	78341	0.39841	0.34516	MMP8
ENSG00000110723	11	108366158	108474465	701	127	55100	0.39821	0.34524	EXPH5
ENSG00000129351	19	10754937	10813093	294	45	46503	0.39814	0.34526	ILF3
ENSG00000175646	16	11364693	11385207	180	37	73379	0.39806	0.34529	PRM1
ENSG00000197712	4	38859298	38957360	795	121	67149	0.39769	0.34543	FAM114A1
ENSG00000269089	11	61725453	61746755	96	32	73288	0.39758	0.34547	AP003733.1
ENSG00000115419	2	191735553	191840278	456	83	51243	0.39745	0.34552	GLS
ENSG00000050438	12	51775101	51912980	620	83	66032	0.39724	0.3456	SLC4A8
ENSG00000162517	1	32085463	32120497	110	20	71787	0.39706	0.34566	PEF1
ENSG00000167272	12	121006567	121029201	132	30	73429	0.39675	0.34578	POP5
ENSG00000159147	21	34921848	34971014	107	35	57742	0.3967	0.34579	DONSON
ENSG00000183578	15	51338795	51407473	277	52	67866	0.39666	0.34581	TNFAIP8L3
ENSG00000188581	17	39186811	39207713	212	33	56374	0.3966	0.34583	KRTAP1-1
ENSG00000117013	1	41239684	41316124	427	118	70619	0.39656	0.34585	KCNQ4
ENSG00000213047	1	197463878	197754826	1122	97	50633	0.3965	0.34587	DENND1B
ENSG00000178498	12	57988405	58013587	111	40	51453	0.39559	0.3462	DTX3
ENSG00000187627	2	87125076	87251104	105	24	48337	0.39548	0.34624	RGPD1
ENSG00000170871	4	6773102	6895897	521	100	55032	0.39537	0.34629	KIAA0232
ENSG00000106392	7	7186565	7298282	955	94	74780	0.39534	0.3463	C1GALT1
ENSG00000229859	11	60960779	60990570	71	19	50750	0.39503	0.34641	PGA3
ENSG00000178750	3	93723213	93757454	72	33	52383	0.39483	0.34648	STX19
ENSG00000071677	2	238465217	238485818	227	44	62505	0.39476	0.34651	PRLH
ENSG00000107593	10	102037903	102100243	380	84	57152	0.39459	0.34657	PKD2L1
ENSG00000167394	16	31062164	31095641	125	28	58030	0.39445	0.34662	ZNF668
ENSG00000183671	2	207030040	207092771	364	74	64428	0.39438	0.34665	GPR1
ENSG00000267988	7	45892684	45916045	178	45	71030	0.39418	0.34673	AC096582.1
ENSG00000154358	1	228385831	228576577	1134	101	63531	0.39409	0.34676	OBSCN
ENSG00000079332	10	71897045	71940279	261	44	81126	0.39404	0.34678	SAR1A
ENSG00000131778	1	146704291	146777443	575	66	75556	0.39399	0.34679	CHD1L
ENSG00000102786	13	51918213	52038400	581	64	52707	0.39392	0.34682	INTS6
ENSG00000125895	20	1151205	1176059	155	53	50096	0.39392	0.34682	TMEM74B
ENSG00000204839	8	144638357	144665141	245	56	67910	0.39381	0.34686	MROH6
ENSG00000185246	14	45543302	45595485	166	31	60877	0.39376	0.34688	PRPF39
ENSG00000198522	2	27841114	27884375	198	41	52858	0.39374	0.34689	GPN1
ENSG00000058085	1	183145373	183224035	474	65	74579	0.3937	0.3469	LAMC2
ENSG00000251357	22	24194375	24247410	464	95	60721	0.39363	0.34693	AP000350.10
ENSG00000258474	14	32404059	32429588	227	54	73677	0.3934	0.34701	RP11-187E13.1
ENSG00000243440	21	15954251	16041142	628	90	57971	0.3933	0.34705	AF165138.7
ENSG00000007168	17	2486504	2598909	527	73	59425	0.39314	0.34711	PAFAH1B1
ENSG00000153902	19	35605417	35643355	218	45	63910	0.39311	0.34712	LGI4
ENSG00000238091	2	114194992	114215429	60	9	42976	0.39302	0.34715	AC016745.1
ENSG00000047936	6	117599463	117757018	910	145	77512	0.39289	0.3472	ROS1
ENSG00000068615	2	86431116	86575206	883	90	71831	0.3928	0.34723	REEP1
ENSG00000180855	19	12530521	12561926	365	19	91171	0.39281	0.34723	ZNF443
ENSG00000180891	17	55928604	56042684	591	126	65676	0.39276	0.34725	CUEDC1
ENSG00000104432	8	79577978	79727758	755	98	63011	0.39261	0.3473	IL7
ENSG00000182899	3	197666858	197693481	143	29	66830	0.39256	0.34732	RPL35A
ENSG00000148841	10	106061894	106108162	229	50	58445	0.39235	0.3474	ITPRIP
ENSG00000103528	16	19169293	19289652	774	165	53213	0.39228	0.34742	SYT17
ENSG00000054356	2	220144345	220184370	222	48	61034	0.39211	0.34749	PTPRN
ENSG00000186038	3	183804852	183834783	170	39	58756	0.39191	0.34756	HTR3E
ENSG00000134489	18	22030593	22069921	219	60	68782	0.39177	0.34761	HRH4
ENSG00000113048	5	71505236	71626473	392	67	61044	0.39141	0.34775	MRPS27
ENSG00000170876	3	14156440	14195179	221	58	57335	0.39138	0.34776	TMEM43
ENSG00000181830	11	45815623	45844566	165	53	71014	0.39133	0.34778	SLC35C1
ENSG00000180818	12	54368849	54394063	119	42	55323	0.39126	0.3478	HOXC10
ENSG00000171819	1	11239398	11266038	130	27	53116	0.39123	0.34781	ANGPTL7
ENSG00000102854	16	800762	828865	351	77	49169	0.39092	0.34793	MSLN
ENSG00000182963	17	42865816	42918184	289	56	51689	0.39081	0.34797	GJC1
ENSG00000124227	20	56783551	56813709	185	61	56943	0.39069	0.34801	ANKRD60
ENSG00000134138	15	37171406	37403504	995	213	64967	0.39059	0.34805	MEIS2
ENSG00000169228	5	176718199	176740745	89	28	74929	0.39052	0.34808	RAB24
ENSG00000135903	2	223054607	223173715	630	113	76768	0.39045	0.3481	PAX3
ENSG00000172497	5	80615824	80699998	543	110	67791	0.39042	0.34811	ACOT12
ENSG00000129535	14	24539316	24594223	203	62	58578	0.39031	0.34815	NRL
ENSG00000163453	4	57886939	57986551	754	128	80911	0.39029	0.34816	IGFBP7
ENSG00000166233	15	72756667	72889692	468	69	54171	0.39027	0.34817	ARIH1
ENSG00000108839	17	6889384	6924055	155	28	72492	0.39024	0.34818	ALOX12
ENSG00000110841	12	27666364	27858497	1187	167	70747	0.39007	0.34824	PPFIBP1
ENSG00000018625	1	160075549	160123381	306	70	68517	0.3898	0.34834	ATP1A2
ENSG00000165588	14	57257425	57287197	112	39	46238	0.3898	0.34834	OTX2
ENSG00000198467	9	35671989	35701017	120	39	78618	0.38974	0.34836	TPM2
ENSG00000142675	1	26493894	26526377	267	50	56337	0.38964	0.3484	CNKSR1
ENSG00000105865	7	107193929	107228906	142	36	58214	0.38965	0.3484	DUS4L
ENSG00000110887	12	109242708	109304819	394	80	64796	0.38962	0.34841	DAO
ENSG00000163069	4	52876872	52914648	96	22	61803	0.38927	0.34854	SGCB
ENSG00000162782	1	179550748	179670407	764	83	66788	0.38914	0.34859	TDRD5
ENSG00000179059	4	188906925	188936204	288	53	66218	0.3891	0.3486	ZFP42
ENSG00000197043	5	150470273	150547443	537	122	73498	0.38899	0.34864	ANXA6
ENSG00000168924	4	1803206	1867974	296	54	30401	0.38888	0.34868	LETM1
ENSG00000090470	15	65399717	65436174	132	28	34950	0.38873	0.34874	PDCD7
ENSG00000134765	18	28699199	28752819	441	61	66631	0.38838	0.34887	DSC1
ENSG00000104129	15	41050067	41109675	298	43	55854	0.38817	0.34895	DNAJC17
ENSG00000149930	16	29974962	30013582	147	33	57744	0.38812	0.34896	TAOK2
ENSG00000104142	15	41176628	41206173	133	31	63397	0.38811	0.34897	VPS18
ENSG00000181965	5	134859991	134881639	130	39	52512	0.38793	0.34903	NEUROG1
ENSG00000254122	5	140787427	140902546	534	82	70827	0.38792	0.34904	PCDHGB7
ENSG00000089737	14	94507266	94557591	348	54	58393	0.3879	0.34904	DDX24
ENSG00000142544	19	51590863	51621627	225	63	63976	0.38776	0.3491	CTU1
ENSG00000113648	5	134659590	134745604	391	72	48717	0.3876	0.34916	H2AFY
ENSG00000153107	2	112513848	112652267	698	79	55183	0.38755	0.34917	ANAPC1
ENSG00000144848	3	112241356	112290893	290	37	70911	0.38752	0.34919	ATG3
ENSG00000165819	14	21956277	21989517	196	47	67553	0.38742	0.34922	METTL3
ENSG00000188394	9	125786806	125807975	64	22	56066	0.3872	0.3493	GPR21
ENSG00000205090	1	1460554	1485833	228	48	45077	0.38717	0.34932	TMEM240
ENSG00000136630	1	221041699	221068401	151	33	65964	0.38716	0.34932	HLX
ENSG00000171490	16	11919056	11955442	223	44	58638	0.38704	0.34936	RSL1D1
ENSG00000141644	18	47783252	47818144	161	37	55777	0.38699	0.34938	MBD1
ENSG00000153147	4	144424616	144488639	272	41	62339	0.38696	0.34939	SMARCA5
ENSG00000206052	18	67058291	67526323	3165	304	73021	0.38663	0.34951	DOK6
ENSG00000157927	7	4826686	4933350	1083	122	60859	0.38656	0.34954	RADIL
ENSG00000170275	3	33145471	33199265	298	69	57278	0.38649	0.34957	CRTAP
ENSG00000182674	8	73439626	73860584	2418	194	67122	0.38629	0.34964	KCNB2
ENSG00000165795	14	21474922	21549031	462	149	64230	0.38625	0.34966	NDRG2
ENSG00000138496	3	122236771	122293424	218	48	72750	0.38616	0.34969	PARP9
ENSG00000269679	18	77265812	77286057	198	48	66182	0.38614	0.3497	AC018445.1
ENSG00000146733	7	56068744	56129297	293	56	70113	0.38601	0.34974	PSPH
ENSG00000140682	16	31472906	31499281	113	26	43328	0.38596	0.34976	TGFB1I1
ENSG00000239789	7	56009512	56034192	125	34	73946	0.38566	0.34987	MRPS17
ENSG00000188523	9	135275430	135458704	1177	191	60856	0.38564	0.34988	C9orf171
ENSG00000137841	15	40560377	40610136	282	82	53816	0.38565	0.34988	PLCB2
ENSG00000105835	7	105878731	105936772	274	49	68087	0.38552	0.34992	NAMPT
ENSG00000170236	15	50782759	50848905	403	61	73981	0.38493	0.35014	USP50
ENSG00000196547	15	91435448	91475814	280	69	56451	0.38442	0.35033	MAN2A2
ENSG00000136750	10	26495236	26603487	808	79	58746	0.38412	0.35045	GAD2
ENSG00000170004	17	7778124	7826078	179	53	65234	0.38404	0.35047	CHD3
ENSG00000218537	22	24226613	24251117	270	53	70532	0.38405	0.35047	AP000350.4
ENSG00000175764	9	124574207	124865885	1909	190	65741	0.38386	0.35054	TTLL11
ENSG00000128652	2	176991340	177047830	218	43	78953	0.38328	0.35076	HOXD3
ENSG00000119912	10	94201441	94343833	646	81	74213	0.38326	0.35076	IDE
ENSG00000197734	14	78217173	78246085	186	37	76212	0.38326	0.35076	C14orf178
ENSG00000173868	17	47290724	47318128	144	40	69851	0.38309	0.35083	PHOSPHO1
ENSG00000100263	22	29645841	29674198	138	52	59001	0.38268	0.35098	RHBDD3
ENSG00000183734	11	2279725	2302182	183	38	78592	0.38257	0.35102	ASCL2
ENSG00000118058	11	118297205	118407539	305	74	55191	0.38238	0.35109	KMT2A
ENSG00000253873	5	140790762	140901835	520	81	70757	0.38228	0.35113	PCDHGA11
ENSG00000099984	22	24312339	24336106	116	23	61437	0.38162	0.35137	GSTT2
ENSG00000140905	16	81105566	81140008	390	33	54119	0.38152	0.35141	GCSH
ENSG00000074842	19	4631386	4680382	329	48	68863	0.38148	0.35142	C19orf10
ENSG00000140995	16	90004333	90044468	367	65	67811	0.38135	0.35147	DEF8
ENSG00000160460	19	40962148	41092370	605	126	70068	0.38127	0.3515	SPTBN4
ENSG00000183807	6	117063363	117096886	185	46	76582	0.38122	0.35152	FAM162B
ENSG00000249049	4	92230185	92256457	142	19	90419	0.38119	0.35153	RP11-763F8.1
ENSG00000168014	11	73713763	73892255	853	79	60225	0.38112	0.35156	C2CD3
ENSG00000084774	2	27430258	27476811	233	40	75217	0.38107	0.35158	CAD
ENSG00000131238	1	40528379	40573375	280	46	70590	0.38101	0.3516	PPT1
ENSG00000169567	5	130484720	130517428	204	29	60994	0.38097	0.35161	HINT1
ENSG00000160867	5	176503887	176535145	192	43	80553	0.38064	0.35174	FGFR4
ENSG00000182909	19	54962981	54984894	141	35	64645	0.3804	0.35182	LENG9
ENSG00000188783	1	203434956	203470480	246	56	56265	0.38036	0.35184	PRELP
ENSG00000084731	2	26139471	26215618	378	76	76302	0.38019	0.3519	KIF3C
ENSG00000187775	17	76409778	76583476	1971	289	62258	0.38015	0.35192	DNAH17
ENSG00000051009	11	6222565	6265941	204	45	59705	0.38013	0.35193	FAM160A2
ENSG00000132259	11	6245995	6275659	136	41	58571	0.37994	0.35199	CNGA4
ENSG00000072182	2	220368892	220413494	244	61	53556	0.3798	0.35205	ASIC4
ENSG00000185271	14	20886970	20913801	227	66	80420	0.37965	0.3521	KLHL33
ENSG00000141456	17	4564679	4617632	456	54	49771	0.37957	0.35213	PELP1
ENSG00000129355	19	10667138	10689735	133	25	85214	0.37928	0.35224	CDKN2D
ENSG00000173546	15	75956663	76015189	265	55	55159	0.37925	0.35225	CSPG4
ENSG00000101146	20	55916066	55964267	290	31	78094	0.37925	0.35225	RAE1
ENSG00000168071	11	64097695	64135006	160	32	66667	0.37922	0.35226	CCDC88B
ENSG00000115761	2	10700892	10840101	1077	69	73349	0.3792	0.35227	NOL10
ENSG00000148356	9	130203765	130275780	324	38	71819	0.37919	0.35227	LRSAM1
ENSG00000133401	5	31629517	32121037	3710	416	69238	0.37894	0.35236	PDZD2
ENSG00000162746	1	161681353	161707933	209	42	83442	0.37879	0.35242	FCRLB
ENSG00000204103	20	39304488	39327880	122	37	49591	0.37857	0.3525	MAFB
ENSG00000137478	11	72537790	72863306	1067	90	43593	0.37848	0.35254	FCHSD2
ENSG00000124787	6	4984966	5014297	272	40	71982	0.3784	0.35257	RPP40
ENSG00000184571	22	25105001	25180687	559	92	69096	0.37838	0.35257	PIWIL3
ENSG00000174292	17	7273853	7303093	184	49	71235	0.37833	0.35259	TNK1
ENSG00000033100	7	150919575	150945908	126	31	72579	0.37829	0.35261	CHPF2
ENSG00000178878	12	12868851	12992909	768	168	66234	0.37774	0.35281	APOLD1
ENSG00000254585	15	23878691	23901175	134	41	62229	0.37766	0.35284	MAGEL2
ENSG00000075886	2	132223666	132250507	298	22	61955	0.37744	0.35292	TUBA3D
ENSG00000196247	7	64116511	64181404	404	55	54675	0.3774	0.35294	ZNF107
ENSG00000141404	18	11678955	11895684	1568	145	61882	0.37717	0.35302	GNAL
ENSG00000126088	1	45467819	45491247	111	26	58188	0.37715	0.35303	UROD
ENSG00000107731	10	72962327	73072621	735	160	65983	0.37701	0.35308	UNC5B
ENSG00000136710	2	131085814	131109922	126	27	37392	0.37689	0.35313	CCDC115
ENSG00000269279	1	116905890	116936718	138	27	60040	0.37642	0.3533	AL136376.1
ENSG00000164051	3	48463574	48491866	137	29	54309	0.37633	0.35333	CCDC51
ENSG00000100664	14	103789881	103821362	239	57	61232	0.37634	0.35333	EIF5
ENSG00000115541	2	198354718	198378181	97	33	45683	0.3763	0.35335	HSPE1
ENSG00000131233	1	39320175	39357289	202	39	64861	0.37605	0.35344	GJA9
ENSG00000184486	6	99272580	99296660	99	28	72991	0.37606	0.35344	POU3F2
ENSG00000105650	19	18308771	18376229	383	65	71698	0.376	0.35346	PDE4C
ENSG00000269430	21	45869814	45892078	169	36	49415	0.37597	0.35347	LRRC3DN
ENSG00000149054	11	6937635	7015863	571	88	65485	0.3759	0.3535	ZNF215
ENSG00000205832	16	4596491	4660715	401	62	51237	0.3759	0.3535	C16orf96
ENSG00000139719	12	122704111	122761068	284	56	51147	0.37568	0.35358	VPS33A
ENSG00000119685	14	76089968	76431421	1512	142	56637	0.37559	0.35361	TTLL5
ENSG00000154175	3	100458000	100722359	1512	185	68109	0.37557	0.35362	ABI3BP
ENSG00000102974	16	67586310	67683086	317	61	54900	0.37552	0.35364	CTCF
ENSG00000125630	2	113289492	113344635	287	48	66166	0.37544	0.35367	POLR1B
ENSG00000166828	16	23184036	23238204	308	35	90043	0.37534	0.3537	SCNN1G
ENSG00000101310	20	18478137	18552059	509	55	71900	0.37516	0.35377	SEC23B
ENSG00000173801	17	39765692	39953183	1252	137	58981	0.37514	0.35378	JUP
ENSG00000182168	4	96073655	96480357	2734	316	68235	0.37445	0.35404	UNC5C
ENSG00000151577	3	113837499	113928254	516	95	66915	0.374	0.3542	DRD3
ENSG00000172469	6	96015419	96067333	278	31	85501	0.37386	0.35425	MANEA
ENSG00000138085	2	27424895	27450046	122	29	74102	0.37343	0.35441	ATRAID
ENSG00000198483	1	145539230	145578526	201	38	51280	0.37337	0.35444	ANKRD35
ENSG00000120088	17	43689267	43923194	1676	38	77543	0.37309	0.35454	CRHR1
ENSG00000081181	14	68076515	68128437	283	55	55703	0.37282	0.35464	ARG2
ENSG00000188938	9	96198776	96225874	144	35	77454	0.37281	0.35465	FAM120AOS
ENSG00000213928	14	24620262	24645774	145	42	48226	0.37273	0.35468	IRF9
ENSG00000119707	14	73515144	73598122	438	66	56639	0.37246	0.35477	RBM25
ENSG00000052802	4	166238775	166274312	246	43	66446	0.37225	0.35485	MSMO1
ENSG00000011083	5	149559520	149612351	365	80	71173	0.37206	0.35493	SLC6A7
ENSG00000268996	9	139970807	139991121	137	24	35326	0.37203	0.35493	AL807752.1
ENSG00000132305	2	86361055	86432893	384	41	73026	0.372	0.35495	IMMT
ENSG00000158555	11	75135685	75246948	531	93	67124	0.37197	0.35496	GDPD5
ENSG00000134343	11	26200829	26694835	3840	219	86049	0.37181	0.35502	ANO3
ENSG00000197056	1	35515387	35591460	404	56	37975	0.3715	0.35513	ZMYM1
ENSG00000168003	11	62613518	62666352	182	47	56684	0.37134	0.35519	SLC3A2
ENSG00000268324	3	46588888	46611178	155	23	98661	0.37116	0.35526	LUZPP1
ENSG00000119844	2	64741465	64830139	449	63	55231	0.3711	0.35528	AFTPH
ENSG00000168062	11	64745415	64774517	186	26	49226	0.37089	0.35536	BATF2
ENSG00000170374	12	53710362	53749099	171	42	54846	0.37083	0.35538	SP7
ENSG00000204099	2	242739920	242768739	230	56	55869	0.37081	0.35539	NEU4
ENSG00000096433	6	33578142	33674351	746	122	73370	0.37079	0.3554	ITPR3
ENSG00000186306	1	158358312	158379256	196	47	73063	0.37043	0.35553	OR10T2
ENSG00000188000	19	9286279	9309493	171	33	62145	0.3704	0.35554	OR7D2
ENSG00000197658	11	62837412	62921693	702	54	75628	0.37001	0.35569	SLC22A24
ENSG00000172785	9	111041	198979	511	69	48440	0.36942	0.35591	CBWD1
ENSG00000100216	22	39067953	39090818	97	16	81598	0.36926	0.35597	TOMM22
ENSG00000112195	6	41148015	41178932	237	55	67414	0.36904	0.35605	TREML2
ENSG00000177042	11	685428	715028	208	46	72551	0.36882	0.35613	TMEM80
ENSG00000149923	16	30077299	30106698	103	34	44167	0.36856	0.35623	PPP4C
ENSG00000147526	8	38575704	38720546	671	102	60532	0.36853	0.35624	TACC1
ENSG00000104490	8	102688771	103147135	2989	252	63935	0.36826	0.35634	NCALD
ENSG00000187049	11	61149159	61176335	88	32	35244	0.36811	0.35639	TMEM216
ENSG00000187180	1	152637771	152659050	144	29	45137	0.36796	0.35645	LCE2C
ENSG00000149273	11	75100530	75143324	195	52	55737	0.36773	0.35654	RPS3
ENSG00000240720	7	91731473	91818845	335	41	58146	0.36771	0.35655	LRRD1
ENSG00000137135	9	35648872	35685863	187	36	82332	0.36766	0.35656	ARHGEF39
ENSG00000116871	1	36611180	36656450	220	42	41818	0.36747	0.35663	MAP7D1
ENSG00000138617	15	65516798	65602956	561	78	57920	0.36718	0.35674	PARP16
ENSG00000116273	1	6663745	6694093	126	36	59765	0.36706	0.35679	PHF13
ENSG00000253846	5	140782743	140902546	555	84	71307	0.36694	0.35683	PCDHGA10
ENSG00000141985	19	4350367	4410544	290	54	67694	0.36688	0.35685	SH3GL1
ENSG00000172155	1	152759227	152780657	159	34	66431	0.36678	0.35689	LCE1D
ENSG00000197445	16	73150536	73188346	242	50	63470	0.36671	0.35692	C16orf47
ENSG00000261667	8	144151874	144174418	154	29	55229	0.36616	0.35712	RP11-520P18.5
ENSG00000180613	4	54955690	54978672	103	30	52604	0.36609	0.35715	GSX2
ENSG00000164332	5	158680089	158723044	163	42	65746	0.36602	0.35717	UBLCP1
ENSG00000225885	8	119284378	119422844	921	111	60058	0.36572	0.35729	AC023590.1
ENSG00000165837	13	46098657	46199874	607	91	61414	0.36549	0.35737	FAM194B
ENSG00000172831	16	66958347	66988999	79	28	60003	0.36495	0.35757	CES2
ENSG00000214114	1	39318636	39357289	215	41	65675	0.36468	0.35768	MYCBP
ENSG00000171502	1	86184916	86632626	2835	222	75751	0.3645	0.35774	COL24A1
ENSG00000250733	8	140933416	140956190	157	35	65599	0.36414	0.35788	C8orf17
ENSG00000117643	1	25933959	26122698	933	118	47265	0.36388	0.35797	MAN1C1
ENSG00000197102	14	102420865	102527129	549	69	56733	0.36382	0.358	DYNC1H1
ENSG00000224854	9	21957137	21977738	73	26	57599	0.36378	0.35801	C9orf53
ENSG00000148498	10	34388488	35114253	4146	203	58693	0.36371	0.35804	PARD3
ENSG00000052850	11	44271994	44341716	492	115	63061	0.36344	0.35814	ALX4
ENSG00000164951	8	94860035	94948294	475	75	59151	0.36335	0.35817	PDP1
ENSG00000170054	14	94919054	94956026	297	63	74397	0.36332	0.35818	SERPINA9
ENSG00000165861	14	73426159	73503920	519	63	81207	0.36319	0.35823	ZFYVE1
ENSG00000176136	18	13814154	13836861	213	32	84686	0.36318	0.35824	MC5R
ENSG00000168490	8	22067222	22099854	230	65	52992	0.36313	0.35825	PHYHIP
ENSG00000136770	10	22035466	22302698	953	117	58793	0.36309	0.35827	DNAJC1
ENSG00000101188	20	61330189	61404123	675	116	58638	0.36294	0.35832	NTSR1
ENSG00000180787	17	4971543	5009669	265	65	58708	0.36265	0.35843	ZFP3
ENSG00000146282	6	88214096	88309721	604	66	68644	0.36256	0.35847	RARS2
ENSG00000086504	16	407384	430527	254	46	75495	0.36181	0.35875	MRPL28
ENSG00000185666	22	32898539	33464358	3467	301	69732	0.36172	0.35878	SYN3
ENSG00000163634	3	63809546	63859579	160	42	60632	0.36137	0.35891	THOC7
ENSG00000151376	11	86142150	86393678	1752	164	80200	0.36126	0.35895	ME3
ENSG00000104415	8	134193282	134252587	417	114	61959	0.36104	0.35903	WISP1
ENSG00000169136	19	50421959	50447192	145	41	70566	0.36084	0.35911	ATF5
ENSG00000005075	7	102103565	102129354	152	30	62705	0.36082	0.35912	POLR2J
ENSG00000173327	11	65355226	65392853	156	43	60226	0.3608	0.35912	MAP3K11
ENSG00000112208	6	57027124	57064631	91	27	57864	0.36069	0.35917	BAG2
ENSG00000176566	8	88872973	88896296	103	23	44940	0.36067	0.35917	DCAF4L2
ENSG00000180929	3	51979330	52001509	67	22	37689	0.36064	0.35918	GPR62
ENSG00000100564	14	68038672	68077004	297	62	60780	0.36054	0.35922	PIGH
ENSG00000143536	1	152371719	152396739	185	32	40936	0.36052	0.35923	CRNN
ENSG00000123977	2	228725770	228799060	504	52	76896	0.36029	0.35932	DAW1
ENSG00000174473	4	172723405	173972710	7231	330	57897	0.36012	0.35938	GALNTL6
ENSG00000170515	12	56488103	56517691	72	30	63552	0.36011	0.35938	PA2G4
ENSG00000134245	1	112999163	113082787	528	113	52286	0.35995	0.35944	WNT2B
ENSG00000221932	11	124779146	124800573	131	50	71005	0.35991	0.35946	HEPN1
ENSG00000180697	3	126235842	126287808	376	67	69100	0.35968	0.35954	C3orf22
ENSG00000162039	16	1873984	1944295	722	28	87991	0.35967	0.35955	MEIOB
ENSG00000253729	8	48675669	48882743	646	78	36263	0.3596	0.35957	PRKDC
ENSG00000138814	4	101934566	102279435	1732	161	61852	0.35955	0.35959	PPP3CA
ENSG00000268885	5	657759	678839	221	51	63750	0.35895	0.35981	AC026740.1
ENSG00000263711	18	70808476	70941715	850	110	58346	0.35861	0.35994	RP11-169F17.1
ENSG00000099330	19	17327013	17350028	177	33	84820	0.35852	0.35998	OCEL1
ENSG00000186980	21	31710717	31730924	155	32	71237	0.35852	0.35998	KRTAP23-1
ENSG00000265303	17	57264927	57302587	158	31	63093	0.35829	0.36006	CTD-2510F5.6
ENSG00000103769	15	66008392	66194329	854	101	60970	0.35828	0.36007	RAB11A
ENSG00000183760	19	39564553	39612133	327	52	73045	0.35821	0.36009	PAPL
ENSG00000167880	17	73990583	74033533	223	56	60456	0.35805	0.36015	EVPL
ENSG00000106367	7	100787678	100814877	126	30	81541	0.35798	0.36018	AP1S1
ENSG00000172379	15	80686692	80900278	1335	178	60787	0.35784	0.36023	ARNT2
ENSG00000183695	11	19066002	19092228	210	39	79331	0.3577	0.36028	MRGPRX2
ENSG00000197566	17	16514051	16567170	288	33	72897	0.35754	0.36034	ZNF624
ENSG00000168066	11	64522078	64556258	114	33	53712	0.3575	0.36036	SF1
ENSG00000169877	16	31529185	31550124	145	22	80670	0.35735	0.36042	AHSP
ENSG00000197927	2	132469948	132534973	333	40	59852	0.35727	0.36044	C2orf27A
ENSG00000197261	6	49508113	49539620	224	37	71079	0.35714	0.36049	C6orf141
ENSG00000102924	16	49301828	49325742	123	37	64766	0.35715	0.36049	CBLN1
ENSG00000159433	15	42857857	43023179	675	94	48495	0.35706	0.36052	STARD9
ENSG00000168961	17	25946824	25986586	229	36	68256	0.35699	0.36055	LGALS9
ENSG00000253379	8	72305675	72514260	1063	111	65515	0.35697	0.36056	RP11-1102P16.1
ENSG00000198723	19	7547862	7583336	270	67	61543	0.35688	0.36059	C19orf45
ENSG00000177363	11	62443874	62467371	108	22	48781	0.35661	0.36069	LRRN4CL
ENSG00000135245	7	128085903	128108472	126	39	71667	0.35657	0.36071	HILPDA
ENSG00000037749	5	153408466	153610038	1015	96	75566	0.35649	0.36074	MFAP3
ENSG00000187147	1	44860866	45127396	1525	240	62886	0.35604	0.36091	RNF220
ENSG00000232748	16	31062813	31083451	79	22	57839	0.35515	0.36124	ZNF668
ENSG00000122304	16	11359496	11380337	170	38	72464	0.35493	0.36132	PRM2
ENSG00000185532	10	52740945	54068110	8893	464	67683	0.35471	0.3614	PRKG1
ENSG00000215475	13	46344405	46435871	691	132	62378	0.3546	0.36144	SIAH3
ENSG00000196405	14	100427786	100620573	1139	109	60177	0.35428	0.36157	EVL
ENSG00000011454	9	125693112	125877145	702	82	58050	0.35421	0.36159	RABGAP1
ENSG00000134899	13	103487194	103538345	293	57	56979	0.35419	0.3616	ERCC5
ENSG00000117016	1	41076351	41141329	277	59	75477	0.35407	0.36164	RIMS3
ENSG00000267710	19	56774138	56831819	371	86	60974	0.35408	0.36164	AC006116.20
ENSG00000127780	17	3326164	3347135	124	31	61753	0.35368	0.36179	OR1E2
ENSG00000152076	2	130886860	130912707	175	31	48500	0.35361	0.36181	CCDC74B
ENSG00000155016	4	108842525	108884613	228	31	72115	0.35346	0.36187	CYP2U1
ENSG00000188316	10	118599023	118681299	272	66	52015	0.35333	0.36192	ENO4
ENSG00000158019	2	28102808	28571768	2268	179	63679	0.35294	0.36207	BRE
ENSG00000160124	3	122068438	122112078	210	41	79182	0.35285	0.3621	CCDC58
ENSG00000103342	16	11951985	12019939	380	63	57493	0.35281	0.36212	GSPT1
ENSG00000065548	2	187340883	187384090	154	29	72948	0.35253	0.36222	ZC3H15
ENSG00000171385	1	112303284	112541777	1438	234	67553	0.35222	0.36233	KCND3
ENSG00000115368	2	190296159	190350291	414	32	73887	0.35216	0.36236	WDR75
ENSG00000183090	4	144488455	144631828	854	105	54127	0.35205	0.3624	FREM3
ENSG00000077585	1	236295832	236395165	748	114	58598	0.35176	0.36251	GPR137B
ENSG00000205086	2	42152508	42191406	283	64	60217	0.35175	0.36251	C2orf91
ENSG00000163466	2	219071817	219129079	291	50	58173	0.35173	0.36252	ARPC2
ENSG00000163632	3	63795038	63844312	159	37	61960	0.35171	0.36253	C3orf49
ENSG00000128245	22	32330447	32363590	194	47	77280	0.35164	0.36256	YWHAH
ENSG00000115884	2	20390558	20435194	327	73	68520	0.35142	0.36264	SDC1
ENSG00000179066	19	35586873	35608141	124	34	65995	0.35136	0.36266	AC020907.1
ENSG00000125498	19	55271263	55305774	208	20	56921	0.35124	0.36271	KIR2DL1
ENSG00000166351	21	14972498	15023906	40	9	48724	0.35122	0.36271	POTED
ENSG00000197706	12	55630982	55652086	146	21	54969	0.35118	0.36273	OR6C74
ENSG00000100311	22	39609364	39650756	281	58	58664	0.35108	0.36277	PDGFB
ENSG00000134438	18	56924267	56951318	236	47	66603	0.35092	0.36283	RAX
ENSG00000169291	1	154432248	154484589	228	45	61211	0.35085	0.36285	SHE
ENSG00000137731	11	117661559	117709413	358	85	61412	0.35069	0.36291	FXYD2
ENSG00000143624	1	153690543	153756555	301	60	53628	0.35059	0.36295	INTS3
ENSG00000160201	21	44503066	44537697	177	36	65167	0.35051	0.36298	U2AF1
ENSG00000143816	1	228096357	228145599	294	61	64263	0.35042	0.36301	WNT9A
ENSG00000163933	3	53112499	53174478	304	39	72520	0.35034	0.36304	RFT1
ENSG00000269891	10	98747795	99062413	1776	226	68707	0.35015	0.36311	ARHGAP19-SLIT1
ENSG00000134262	1	114427370	114457823	106	31	63064	0.35012	0.36312	AP4B1
ENSG00000140937	16	64967656	65170015	1129	112	68701	0.35011	0.36313	CDH11
ENSG00000143393	1	151254273	151310191	182	44	45645	0.34991	0.3632	PI4KB
ENSG00000269781	7	6512922	6534873	157	37	67241	0.34986	0.36322	FLJ20306
ENSG00000161583	17	34735936	34818104	76	22	52877	0.34974	0.36327	TBC1D3G
ENSG00000188263	22	50422942	50461088	269	47	56297	0.34945	0.36338	IL17REL
ENSG00000148187	9	125016882	125095743	285	59	38585	0.34936	0.36341	MRRF
ENSG00000047662	4	17620929	17793135	1236	112	54410	0.34928	0.36344	FAM184B
ENSG00000120942	1	11323263	11366106	202	40	56706	0.34916	0.36348	UBIAD1
ENSG00000140830	16	72068188	72138330	301	40	83250	0.34909	0.36351	TXNL4B
ENSG00000100053	22	25585817	25613330	193	46	88322	0.34909	0.36351	CRYBB3
ENSG00000180096	16	30379454	30417312	112	31	64368	0.34905	0.36353	2001-09-01
ENSG00000167755	19	51451887	51482929	197	59	60347	0.34901	0.36354	KLK6
ENSG00000162877	1	205787150	205829260	190	55	78232	0.34896	0.36356	PM20D1
ENSG00000028310	5	840406	902939	496	43	45673	0.34864	0.36368	BRD9
ENSG00000100362	22	37186728	37225523	284	60	60801	0.34843	0.36376	PVALB
ENSG00000170476	5	138713169	138735770	67	18	51824	0.3484	0.36377	MZB1
ENSG00000006025	17	45874738	45909200	192	42	86936	0.34838	0.36378	OSBPL7
ENSG00000159708	16	67350701	67429106	232	33	77053	0.34834	0.36379	LRRC36
ENSG00000185829	17	44584068	44667088	45	6	42653	0.34795	0.36394	ARL17A
ENSG00000198556	7	99060464	99111273	216	47	47358	0.3477	0.36403	ZNF789
ENSG00000135317	6	86205214	86313874	418	78	59258	0.34757	0.36408	SNX14
ENSG00000124103	20	55082243	55111198	132	36	57387	0.34751	0.3641	FAM209A
ENSG00000149507	11	59797748	59825517	139	47	58894	0.34749	0.36411	OOSP2
ENSG00000161981	16	93010	117669	161	41	57581	0.34741	0.36414	SNRNP25
ENSG00000088053	19	55515073	55559632	532	71	68628	0.34742	0.36414	GP6
ENSG00000147457	8	23091150	23129512	229	47	78775	0.34729	0.36419	CHMP7
ENSG00000015520	7	44542134	44590914	210	56	68339	0.34727	0.3642	NPC1L1
ENSG00000168530	2	211144874	211189914	231	38	59962	0.34715	0.36424	MYL1
ENSG00000143318	1	160150285	160181676	196	69	50271	0.34694	0.36432	CASQ1
ENSG00000143537	1	155013042	155045252	105	43	60036	0.34691	0.36433	ADAM15
ENSG00000137713	11	111587632	111647151	243	44	38641	0.34692	0.36433	PPP2R1B
ENSG00000184730	16	28495970	28520291	91	28	61789	0.34689	0.36434	APOBR
ENSG00000163352	1	154956062	154976791	74	22	52769	0.34682	0.36436	LENEP
ENSG00000161999	16	721671	744529	107	37	58047	0.34676	0.36438	JMJD8
ENSG00000174469	7	145803453	148128090	18011	511	64441	0.34674	0.36439	CNTNAP2
ENSG00000109436	4	141531919	141687274	795	141	63324	0.34632	0.36455	TBC1D9
ENSG00000007174	17	11491748	11883065	2415	246	57601	0.34624	0.36458	DNAH9
ENSG00000104671	8	30003813	30051156	244	46	48902	0.34622	0.36459	DCTN6
ENSG00000204398	13	112230548	112334955	890	137	62948	0.34615	0.36462	RP11-65D24.2
ENSG00000177257	8	7262382	7284385	4	2	43861	0.34551	0.36486	DEFB4B
ENSG00000141337	17	66245323	66428872	1126	190	62204	0.3448	0.36512	ARSG
ENSG00000141668	18	70193915	70315756	736	95	63874	0.34439	0.36528	CBLN2
ENSG00000111371	12	46566846	46673800	580	139	54457	0.34433	0.3653	SLC38A1
ENSG00000182173	17	73502141	73530820	192	37	79545	0.34433	0.3653	TSEN54
ENSG00000172752	3	130054359	130213688	1038	106	69290	0.34408	0.36539	COL6A5
ENSG00000099364	16	30924376	30970104	113	25	62948	0.34408	0.36539	FBXL19
ENSG00000167286	11	118199669	118223459	107	29	63202	0.34407	0.3654	CD3D
ENSG00000179262	19	13046669	13074456	110	32	45188	0.34406	0.3654	RAD23A
ENSG00000163273	2	232776530	232801113	129	53	63158	0.34402	0.36542	NPPC
ENSG00000138669	4	81999837	82146218	871	95	58590	0.34399	0.36543	PRKG2
ENSG00000178449	12	50495762	50524240	134	31	57605	0.34391	0.36546	COX14
ENSG00000182040	17	72902176	72929351	131	26	34637	0.3439	0.36546	USH1G
ENSG00000171443	19	56101388	56124504	115	37	61972	0.34386	0.36548	ZNF524
ENSG00000117245	1	20980507	21054510	515	131	68012	0.34344	0.36563	KIF17
ENSG00000136634	1	206930947	206955839	123	37	72135	0.3434	0.36565	IL10
ENSG00000159399	2	75051108	75130486	504	110	64045	0.34303	0.36579	HK2
ENSG00000164093	4	111528579	111573279	173	45	53679	0.34303	0.36579	PITX2
ENSG00000164010	1	43272795	43320660	239	64	51058	0.34283	0.36586	ERMAP
ENSG00000120685	13	39574003	39622252	221	35	62579	0.34279	0.36588	PROSER1
ENSG00000143140	1	147218332	147255484	241	49	75527	0.34273	0.3659	GJA5
ENSG00000122859	10	71321454	71342994	104	42	55995	0.34269	0.36591	NEUROG3
ENSG00000163719	3	9681117	9754077	314	63	52995	0.34247	0.366	MTMR14
ENSG00000111291	12	13083709	13115081	190	51	68516	0.34244	0.36601	GPRC5D
ENSG00000172023	2	79302156	79325145	191	43	62241	0.34233	0.36605	REG1B
ENSG00000152782	10	91332745	91415215	501	73	80720	0.34231	0.36606	PANK1
ENSG00000267110	19	55656125	55682039	197	44	63070	0.34192	0.36621	CTD-2587H24.4
ENSG00000134574	11	47226493	47270767	193	38	74466	0.34183	0.36624	DDB2
ENSG00000167193	17	1313983	1376456	488	79	59522	0.34152	0.36635	CRK
ENSG00000094963	1	171144347	171191822	337	42	88486	0.34116	0.36649	FMO2
ENSG00000138755	4	76912428	76938641	131	30	57015	0.34117	0.36649	CXCL9
ENSG00000128573	7	113716382	114343827	2619	208	54105	0.34116	0.36649	FOXP2
ENSG00000258928	14	52372863	52395289	112	37	78150	0.34113	0.3665	RP11-463J10.2
ENSG00000172940	3	38297303	38329806	132	35	51283	0.34095	0.36657	SLC22A13
ENSG00000184507	15	34625516	34659938	223	50	70365	0.34086	0.3666	NUTM1
ENSG00000196387	12	133646424	133694130	89	29	52421	0.34081	0.36662	ZNF140
ENSG00000168876	11	94216795	94242749	139	34	51209	0.34079	0.36663	ANKRD49
ENSG00000054523	1	10260863	10451661	1112	64	73656	0.34051	0.36674	KIF1B
ENSG00000196427	1	108755963	108796689	82	22	54385	0.3405	0.36674	NBPF4
ENSG00000143669	1	235814341	236056940	1029	62	46988	0.3404	0.36678	LYST
ENSG00000107623	10	48415815	48448976	196	39	60484	0.34013	0.36688	GDF10
ENSG00000229474	15	44947930	45013514	228	54	36985	0.34007	0.3669	PATL2
ENSG00000153982	17	57287828	57363328	328	50	59601	0.34006	0.36691	GDPD1
ENSG00000169509	1	152476978	152498486	156	26	55419	0.34001	0.36692	CRCT1
ENSG00000269018	11	65348665	65369947	100	27	67451	0.33993	0.36696	AP001362.1
ENSG00000143493	1	212103741	212218884	705	71	78137	0.33977	0.36702	INTS7
ENSG00000135334	6	88374790	88421927	309	48	55752	0.33967	0.36705	AKIRIN2
ENSG00000171135	3	9922238	9946033	131	36	63970	0.33966	0.36706	JAGN1
ENSG00000114200	3	165480692	165565260	651	56	57368	0.33965	0.36706	BCHE
ENSG00000143457	1	150608701	150679630	306	31	77932	0.33946	0.36713	GOLPH3L
ENSG00000196661	11	124256278	124277264	155	26	54356	0.33948	0.36713	OR8B3
ENSG00000092871	17	33323009	33426338	457	75	38596	0.33928	0.3672	RFFL
ENSG00000234188	6	116432320	116453093	99	31	67709	0.33926	0.36721	AL121963.1
ENSG00000172935	11	68761863	68790877	133	44	57488	0.33904	0.36729	MRGPRF
ENSG00000117523	1	171444651	171572650	637	74	66329	0.33902	0.3673	PRRC2C
ENSG00000162373	1	49183195	49252641	279	72	57958	0.33887	0.36735	BEND5
ENSG00000112584	6	170589791	170726153	883	91	61541	0.33882	0.36737	FAM120B
ENSG00000171885	18	24422002	24455782	236	67	62181	0.33879	0.36738	AQP4
ENSG00000188340	1	158736472	158757425	167	52	68920	0.33868	0.36743	OR6N2
ENSG00000175697	3	119873492	120013941	680	81	83051	0.33867	0.36743	GPR156
ENSG00000183423	4	110759358	110803471	258	49	52568	0.33865	0.36744	LRIT3
ENSG00000174595	7	130407401	130428888	114	33	78309	0.33858	0.36746	KLF14
ENSG00000267885	1	33429268	33449642	80	20	64831	0.33839	0.36753	FKSG48
ENSG00000178381	7	1181707	1210395	313	30	82460	0.33841	0.36753	ZFAND2A
ENSG00000143995	2	66650584	66811001	746	156	64463	0.33835	0.36755	MEIS1
ENSG00000168333	8	49956870	49998649	188	39	61578	0.33836	0.36755	C8orf22
ENSG00000143224	1	161126200	161157803	90	32	67990	0.3382	0.36761	PPOX
ENSG00000173467	7	16889029	16931611	372	82	65748	0.33808	0.36765	AGR3
ENSG00000078399	7	27192054	27220117	115	41	59495	0.33792	0.36771	HOXA9
ENSG00000240654	13	24871304	24906673	265	51	74748	0.33789	0.36772	C1QTNF9
ENSG00000254206	16	29382675	29425350	99	27	49390	0.33789	0.36772	NPIPB11
ENSG00000174255	3	113943483	113966425	165	45	69593	0.33786	0.36774	ZNF80
ENSG00000189181	1	248834628	248855629	166	23	65473	0.3377	0.3678	OR14I1
ENSG00000140807	16	50572241	50680647	473	83	48123	0.33716	0.368	NKD1
ENSG00000108175	10	80818792	81086276	1680	288	69922	0.33712	0.36801	ZMIZ1
ENSG00000168918	2	233914677	234126549	1266	157	69477	0.33709	0.36802	INPP5D
ENSG00000165443	10	60926350	61017534	436	55	49049	0.33704	0.36804	PHYHIPL
ENSG00000196090	20	40691392	41828610	7544	467	61690	0.33701	0.36805	PTPRT
ENSG00000205138	19	36476090	36497220	92	37	54946	0.33697	0.36807	SDHAF1
ENSG00000197296	20	42921478	42949809	149	35	58898	0.33697	0.36807	FITM2
ENSG00000143322	1	179058462	179208819	775	94	62738	0.33662	0.3682	ABL2
ENSG00000110002	11	123976069	124028428	341	89	61710	0.33652	0.36824	VWA5A
ENSG00000139116	12	39677030	39847192	710	86	56258	0.33651	0.36824	KIF21A
ENSG00000086589	5	150060356	150090669	139	32	37402	0.33613	0.36839	RBM22
ENSG00000179598	17	17094309	17119629	140	41	67995	0.3359	0.36847	PLD6
ENSG00000122965	12	114244543	114414176	1177	111	77399	0.33581	0.36851	RBM19
ENSG00000126822	14	65160820	65223610	313	60	55252	0.33562	0.36858	PLEKHG3
ENSG00000184160	4	3758075	3780251	179	51	58560	0.3355	0.36862	ADRA2C
ENSG00000137807	15	69696585	69750764	216	48	39557	0.33545	0.36864	KIF23
ENSG00000161381	17	37209556	37320647	820	136	68490	0.33517	0.36875	PLXDC1
ENSG00000055118	7	150632049	150685403	298	71	60267	0.33508	0.36878	KCNH2
ENSG00000244411	11	71228313	71249210	145	28	69259	0.33496	0.36883	KRTAP5-7
ENSG00000176095	3	49751727	49833975	265	42	66658	0.33488	0.36886	IP6K1
ENSG00000156453	5	141222938	141268811	171	62	68000	0.33431	0.36907	PCDH1
ENSG00000181718	11	55989490	56010737	138	27	64852	0.33387	0.36924	OR5T2
ENSG00000102468	13	47395685	47481169	565	113	69069	0.33385	0.36925	HTR2A
ENSG00000173110	1	161484036	161506681	128	32	67417	0.33374	0.36929	HSPA6
ENSG00000118702	20	35869489	35900238	180	47	56237	0.33359	0.36934	GHRH
ENSG00000204291	9	101695461	101843069	964	171	57296	0.33329	0.36946	COL15A1
ENSG00000153006	5	64003971	64074512	364	40	44102	0.33324	0.36948	SREK1IP1
ENSG00000104497	8	82701816	82765101	428	43	81373	0.33307	0.36954	SNX16
ENSG00000219545	7	7670342	8053689	3005	327	73253	0.333	0.36957	RPA3-AS1
ENSG00000152904	1	235480665	235517847	183	25	62376	0.33295	0.36959	GGPS1
ENSG00000099822	19	579893	627159	571	139	57028	0.33276	0.36966	HCN2
ENSG00000164252	5	76315076	76371059	274	54	63373	0.33273	0.36967	AGGF1
ENSG00000123136	19	14509631	14540192	148	36	54520	0.3325	0.36976	DDX39A
ENSG00000171316	8	61581337	61789465	810	102	64605	0.33239	0.3698	CHD7
ENSG00000232382	3	98178324	98199420	111	32	56053	0.33207	0.36992	OR5K1
ENSG00000101361	20	2622791	2649039	248	45	78521	0.33206	0.36992	NOP56
ENSG00000162896	1	207091863	207129811	152	34	57149	0.3319	0.36998	PIGR
ENSG00000132437	7	50516134	50643154	1084	87	75531	0.33163	0.37008	DDC
ENSG00000149311	11	108083211	108249829	812	92	44772	0.3316	0.37009	ATM
ENSG00000112110	6	160200844	160229468	230	33	70182	0.33154	0.37012	MRPL18
ENSG00000118939	13	76113619	76190085	420	55	74380	0.33148	0.37014	UCHL3
ENSG00000180090	17	3184929	3205876	227	31	57889	0.33146	0.37015	OR3A1
ENSG00000241973	22	21051979	21223705	862	68	71234	0.33142	0.37016	PI4KA
ENSG00000173473	3	47616762	47833596	648	77	54682	0.33141	0.37017	SMARCC1
ENSG00000216490	19	18273972	18298927	155	33	60064	0.33111	0.37028	IFI30
ENSG00000138308	10	74684928	74724536	128	37	36371	0.33088	0.37037	PLA2G12B
ENSG00000215193	22	18550689	18623905	506	113	61727	0.33088	0.37037	PEX26
ENSG00000134376	1	197160592	197457585	1373	136	49240	0.33071	0.37043	CRB1
ENSG00000156970	15	40443224	40523337	365	45	54833	0.33021	0.37062	BUB1B
ENSG00000108953	17	1237566	1313672	624	94	65710	0.32983	0.37076	YWHAE
ENSG00000090612	12	133697570	133793698	587	60	64287	0.32973	0.3708	ZNF268
ENSG00000154252	2	242706240	242753623	340	70	50248	0.32958	0.37086	GAL3ST2
ENSG00000007312	17	61996100	62019714	174	37	49726	0.32957	0.37086	CD79B
ENSG00000134115	3	1124260	1455901	3108	241	68047	0.32949	0.37089	CNTN6
ENSG00000214753	11	62470102	62504821	147	29	50853	0.32942	0.37092	HNRNPUL2
ENSG00000173338	11	65350326	65373467	104	28	67244	0.32936	0.37094	KCNK7
ENSG00000162894	1	207067731	207106592	146	39	62254	0.32897	0.37109	FAIM3
ENSG00000163823	3	46233200	46259887	137	23	58479	0.32897	0.37109	CCR1
ENSG00000182557	17	4326983	4401503	762	130	71014	0.32859	0.37123	SPNS3
ENSG00000253305	5	140777770	140902546	575	86	71291	0.32842	0.3713	PCDHGB6
ENSG00000176222	19	44366515	44415537	285	31	49995	0.3282	0.37138	ZNF404
ENSG00000198939	5	178312895	178370213	434	60	74677	0.32804	0.37144	ZFP2
ENSG00000146909	7	156732417	156775876	480	60	75499	0.32803	0.37145	NOM1
ENSG00000160233	21	45865369	45888739	181	36	55282	0.32801	0.37145	LRRC3
ENSG00000161992	16	600422	625528	197	68	50095	0.32799	0.37146	C16orf11
ENSG00000259030	1	74653919	75019666	1981	200	52462	0.32793	0.37148	FPGT-TNNI3K
ENSG00000117091	1	160638536	160691641	408	90	70182	0.32784	0.37152	CD48
ENSG00000118503	6	138178351	138214449	134	31	66983	0.32777	0.37154	TNFAIP3
ENSG00000168907	15	42423332	42458839	204	62	59286	0.32773	0.37156	PLA2G4F
ENSG00000136270	7	45129699	45161646	223	46	75844	0.32744	0.37167	TBRG4
ENSG00000255346	15	69212864	69365083	612	87	49368	0.32723	0.37175	NOX5
ENSG00000116783	1	74653947	75020112	1982	200	52496	0.32719	0.37176	TNNI3K
ENSG00000072840	4	5702924	5840772	1334	188	73262	0.32716	0.37177	EVC
ENSG00000180638	17	19571601	19632292	392	75	56344	0.32718	0.37177	SLC47A2
ENSG00000084110	12	96356440	96400143	336	64	80722	0.32708	0.37181	HAL
ENSG00000256825	12	133697570	133788955	548	57	64109	0.32646	0.37204	CTD-2140B24.4
ENSG00000238083	17	44578877	44643016	35	6	43616	0.32632	0.37209	LRRC37A2
ENSG00000198876	9	34076385	34137397	315	45	82383	0.32625	0.37212	DCAF12
ENSG00000197106	1	110683108	110754824	374	73	57844	0.32614	0.37216	SLC6A17
ENSG00000182230	5	175477692	175569261	274	54	50723	0.32613	0.37216	FAM153B
ENSG00000106560	7	150372785	150400729	191	51	60193	0.32612	0.37217	GIMAP2
ENSG00000226364	17	50929481	50986948	501	60	77230	0.32612	0.37217	AC102948.2
ENSG00000171928	17	18674308	18720027	181	30	68360	0.32604	0.3722	TVP23B
ENSG00000170866	19	54789854	54819952	283	45	60011	0.32601	0.37221	LILRA3
ENSG00000196372	10	5670830	5718558	447	91	77983	0.32598	0.37222	ASB13
ENSG00000108700	17	32636055	32658421	128	22	82292	0.32587	0.37226	CCL8
ENSG00000189120	17	45912279	45943240	152	36	80015	0.32576	0.3723	SP6
ENSG00000055044	2	203120439	203178389	244	41	63666	0.3257	0.37233	NOP58
ENSG00000145349	4	114362188	114693083	1929	192	56641	0.32555	0.37238	CAMK2D
ENSG00000198113	9	140162201	140187093	122	44	42158	0.32545	0.37242	TOR4A
ENSG00000115138	2	25373722	25401772	124	41	67859	0.32522	0.37251	POMC
ENSG00000267496	17	41984576	42005326	143	31	72076	0.32522	0.37251	FAM215A
ENSG00000198736	16	1978211	2003327	194	55	59367	0.32489	0.37263	MSRB1
ENSG00000133740	8	86079460	86139387	205	45	58541	0.32479	0.37267	E2F5
ENSG00000145386	4	122727599	122755087	122	31	67198	0.32441	0.37281	CCNA2
ENSG00000186960	14	29231910	29292493	230	83	45808	0.3243	0.37286	C14orf23
ENSG00000059573	10	97355696	97426463	393	55	82484	0.32408	0.37294	ALDH18A1
ENSG00000241563	1	10499776	10521959	103	31	53167	0.32383	0.37303	CORT
ENSG00000073737	2	169911299	169962677	279	53	37648	0.32363	0.37311	DHRS9
ENSG00000160993	7	102086685	102115323	234	44	65246	0.32363	0.37311	ALKBH4
ENSG00000205362	16	56662578	56683999	213	48	70446	0.32349	0.37316	MT1A
ENSG00000152894	6	128279924	128851870	2761	216	51597	0.32339	0.3732	PTPRK
ENSG00000267942	12	66281518	66327967	172	49	63279	0.32337	0.37321	AC090673.2
ENSG00000188086	3	46773582	46864048	380	27	88497	0.32322	0.37326	PRSS45
ENSG00000164758	8	118522952	118562501	221	50	64211	0.32279	0.37343	MED30
ENSG00000058404	7	44246749	44384176	724	126	68206	0.3227	0.37346	CAMK2B
ENSG00000139714	12	122079024	122120537	288	45	62372	0.32249	0.37354	MORN3
ENSG00000166153	12	100587447	100670857	405	77	59478	0.32243	0.37357	DEPDC4
ENSG00000080608	9	2710469	2854241	1130	146	53635	0.32232	0.37361	KIAA0020
ENSG00000242252	1	156201753	156223112	104	41	58756	0.32201	0.37372	BGLAP
ENSG00000162772	1	212728676	212804119	455	97	77528	0.32193	0.37375	ATF3
ENSG00000184110	16	28689879	28757051	58	18	40387	0.32186	0.37378	EIF3C
ENSG00000078725	9	121905736	122141745	1155	144	61881	0.3214	0.37395	BRINP1
ENSG00000125246	13	100248919	100559387	1863	257	62087	0.32142	0.37395	CLYBL
ENSG00000156234	4	78422907	78542988	675	125	44507	0.32122	0.37402	CXCL13
ENSG00000180611	3	192504604	192645950	906	129	66412	0.32095	0.37413	MB21D2
ENSG00000205336	16	57634564	57708944	636	164	67468	0.32068	0.37423	GPR56
ENSG00000205758	21	34951647	35026232	207	64	59901	0.32066	0.37423	CRYZL1
ENSG00000204688	6	29414958	29442105	205	32	43621	0.32058	0.37426	OR2H1
ENSG00000236609	7	6645248	6673921	194	54	65939	0.32056	0.37427	ZNF853
ENSG00000135930	2	233404762	233458354	347	55	65557	0.32034	0.37435	EIF4E2
ENSG00000171791	18	60780579	60997361	1196	237	65648	0.32013	0.37444	BCL2
ENSG00000128335	22	36612256	36646000	251	47	79693	0.31995	0.3745	APOL2
ENSG00000111674	12	7012909	7042861	146	30	47984	0.31941	0.37471	ENO2
ENSG00000205085	7	128302342	128336929	242	29	79748	0.31932	0.37474	FAM71F2
ENSG00000196150	8	146066632	146137553	411	63	45940	0.31928	0.37476	ZNF250
ENSG00000254318	8	94136324	94189079	277	55	66280	0.31926	0.37477	C8orf87
ENSG00000249209	21	34946993	35294635	1472	177	58496	0.31895	0.37488	AP000304.12
ENSG00000174233	12	49149975	49192820	195	39	55691	0.31886	0.37492	ADCY6
ENSG00000134207	1	114621913	114706541	640	156	68003	0.31871	0.37497	SYT6
ENSG00000005436	2	75869126	75948115	526	76	58603	0.31845	0.37507	GCFC2
ENSG00000169612	15	83644959	83669809	103	27	69417	0.31813	0.37519	FAM103A1
ENSG00000173805	17	39863994	39900896	279	38	62991	0.31803	0.37523	HAP1
ENSG00000095739	10	28956271	28981868	121	40	63385	0.31777	0.37533	BAMBI
ENSG00000125814	20	23345159	23412125	433	58	68016	0.31771	0.37535	NAPB
ENSG00000256655	8	128949126	128970591	137	37	61252	0.31755	0.37541	TMEM75
ENSG00000136807	9	130537958	130563066	147	30	54788	0.31725	0.37553	CDK9
ENSG00000122873	10	60018818	60059346	204	27	75783	0.31724	0.37553	CISD1
ENSG00000196876	12	51974050	52216648	1059	111	56859	0.31663	0.37576	SCN8A
ENSG00000183873	3	38579548	38701164	713	157	67635	0.31655	0.37579	SCN5A
ENSG00000121879	3	178855902	178967881	436	52	79244	0.31653	0.3758	PIK3CA
ENSG00000144057	2	107408056	107513564	701	106	67810	0.31596	0.37602	ST6GAL2
ENSG00000138434	2	182746560	182805465	211	44	53174	0.31575	0.3761	SSFA2
ENSG00000186280	11	94696845	94742682	207	48	60639	0.31521	0.3763	KDM4D
ENSG00000255054	1	26127961	26160235	204	36	51922	0.31514	0.37633	RP1-317E23.6
ENSG00000197790	11	4556421	4577374	334	40	69496	0.31503	0.37637	OR52M1
ENSG00000169570	5	118163017	118334240	1036	102	48875	0.31482	0.37645	DTWD2
ENSG00000170860	3	14209858	14252619	228	53	53152	0.31465	0.37651	LSM3
ENSG00000162738	1	160360376	160408468	257	55	63256	0.31449	0.37657	VANGL2
ENSG00000243056	5	139917251	139939163	74	28	49863	0.31446	0.37658	EIF4EBP3
ENSG00000160202	21	44579118	44602915	147	42	60408	0.31447	0.37658	CRYAA
ENSG00000185988	19	1514073	1545455	364	63	60632	0.31442	0.3766	PLK5
ENSG00000170473	12	56285197	56336402	227	33	41719	0.31426	0.37666	WIBG
ENSG00000171396	17	39305910	39326983	179	15	30256	0.31425	0.37667	KRTAP4-4
ENSG00000071539	5	882758	929472	317	40	54249	0.3142	0.37669	TRIP13
ENSG00000134365	1	196809371	196898102	647	73	54389	0.31415	0.3767	CFHR4
ENSG00000091527	3	133282574	133319105	219	53	61258	0.31416	0.3767	CDV3
ENSG00000182747	6	137233402	137256777	132	30	64429	0.31408	0.37673	SLC35D3
ENSG00000111261	12	12472198	12513475	322	59	76949	0.31408	0.37673	MANSC1
ENSG00000273167	13	24543839	24905169	2940	345	69893	0.31405	0.37674	RP11-307N16.6
ENSG00000089159	12	120638250	120713574	325	71	47889	0.31384	0.37682	PXN
ENSG00000273217	5	130751584	131142676	1596	109	51245	0.31342	0.37698	CTC-432M15.3
ENSG00000187595	17	40167594	40227383	233	46	58688	0.31342	0.37698	ZNF385C
ENSG00000100852	14	32535320	32638934	413	66	37283	0.3134	0.37699	ARHGAP5
ENSG00000108179	10	81097225	81125093	199	48	47789	0.31331	0.37702	PPIF
ENSG00000149633	20	36828890	36899174	389	79	66098	0.31327	0.37704	KIAA1755
ENSG00000158859	1	161144098	161178846	121	43	64786	0.31324	0.37705	ADAMTS4
ENSG00000144645	3	31689382	32129072	2875	258	66234	0.31308	0.37711	OSBPL10
ENSG00000182957	13	24543944	24891212	2843	344	69918	0.3129	0.37718	SPATA13
ENSG00000268000	19	49993781	50014614	142	32	48213	0.31277	0.37723	hsa-mir-150
ENSG00000272790	11	112031253	112081394	238	45	70884	0.31257	0.3773	AP002884.3
ENSG00000172489	11	56009676	56030698	141	28	60417	0.31244	0.37735	OR5T3
ENSG00000126856	16	90112974	90168480	373	66	58747	0.31236	0.37738	PRDM7
ENSG00000159063	11	77801982	77860706	499	35	77206	0.31228	0.37741	ALG8
ENSG00000133111	13	37383361	37413241	122	36	59348	0.31185	0.37758	RFXAP
ENSG00000108424	17	45716842	45772871	188	41	66532	0.31135	0.37777	KPNB1
ENSG00000124091	20	55056548	55110981	266	46	61232	0.311	0.3779	GCNT7
ENSG00000181240	19	6416048	6443790	213	31	65755	0.31082	0.37797	SLC25A41
ENSG00000172667	3	178725011	178800067	281	54	67882	0.31079	0.37798	ZMAT3
ENSG00000134330	2	9603787	9646672	210	32	66876	0.31074	0.378	IAH1
ENSG00000145451	4	175548065	175760465	1617	201	69767	0.3107	0.37801	GLRA3
ENSG00000196284	6	44767054	45355690	3505	106	69732	0.31066	0.37803	SUPT3H
ENSG00000133619	7	149401872	149441664	278	55	53998	0.31064	0.37804	KRBA1
ENSG00000168077	8	27481385	27544293	392	49	73607	0.31039	0.37813	SCARA3
ENSG00000137203	6	10383419	10429892	203	57	66601	0.31035	0.37815	TFAP2A
ENSG00000152578	11	105470721	105862819	1642	165	62753	0.30981	0.37835	GRIA4
ENSG00000112182	6	90626248	91016627	1883	284	60328	0.30977	0.37837	BACH2
ENSG00000133835	5	118778138	118982894	1346	129	61206	0.30965	0.37842	HSD17B4
ENSG00000172939	3	38196580	38306979	384	67	52263	0.30956	0.37845	OXSR1
ENSG00000232263	21	31651463	31671832	112	27	84881	0.30944	0.37849	KRTAP25-1
ENSG00000106333	7	100189800	100215798	84	31	54750	0.30895	0.37868	PCOLCE
ENSG00000150457	13	21537171	21645686	701	100	61555	0.30891	0.37869	LATS2
ENSG00000075884	2	143838931	144535921	3060	262	70257	0.30887	0.37871	ARHGAP15
ENSG00000160218	21	45422200	45536433	561	61	52977	0.30871	0.37877	TRAPPC10
ENSG00000177383	3	184418156	184439836	116	42	54731	0.30844	0.37887	MAGEF1
ENSG00000203795	10	124660217	124682627	115	26	59673	0.30845	0.37887	FAM24A
ENSG00000198815	1	42632210	42811548	822	89	55398	0.30833	0.37892	FOXJ3
ENSG00000171944	11	5142922	5163872	109	32	59229	0.30832	0.37892	OR52A5
ENSG00000172115	7	25149710	25174980	155	39	49562	0.3082	0.37896	CYCS
ENSG00000130881	19	33658509	33708694	304	68	69248	0.30802	0.37903	LRP3
ENSG00000100652	14	70232134	70274006	229	47	51417	0.30773	0.37914	SLC10A1
ENSG00000137842	15	43405477	43487344	262	51	46448	0.30728	0.37931	TMEM62
ENSG00000168610	17	40455342	40550586	376	52	69019	0.30719	0.37935	STAT3
ENSG00000240230	7	928415	1025235	976	193	52829	0.30665	0.37956	COX19
ENSG00000160951	19	14573278	14596174	217	51	66792	0.30656	0.37959	PTGER1
ENSG00000186300	19	2831433	2870482	328	48	64277	0.30648	0.37962	ZNF555
ENSG00000168878	2	85874437	85905864	146	43	48969	0.30643	0.37964	SFTPB
ENSG00000174175	1	169548087	169609431	385	72	64330	0.30638	0.37966	SELP
ENSG00000131845	19	57852675	57881266	168	38	73996	0.30635	0.37967	ZNF304
ENSG00000137975	1	86879769	86932241	374	51	85860	0.30608	0.37977	CLCA2
ENSG00000234972	17	34570902	34767050	75	28	47012	0.30603	0.37979	TBC1D3C
ENSG00000167554	19	52829498	52881031	421	78	63973	0.30578	0.37989	ZNF610
ENSG00000114209	3	167391086	167462727	274	39	49641	0.30567	0.37993	PDCD10
ENSG00000184207	16	2251998	2274808	116	30	65459	0.30554	0.37998	PGP
ENSG00000205726	21	35004706	35282165	1236	155	57845	0.30544	0.38002	ITSN1
ENSG00000128254	22	32319507	32351504	181	53	72848	0.30521	0.3801	C22orf24
ENSG00000167536	17	27214799	27240089	56	23	63017	0.30507	0.38016	DHRS13
ENSG00000166548	16	66531906	66596447	240	33	66714	0.30502	0.38018	TK2
ENSG00000151704	11	128696210	128747268	345	79	65617	0.30494	0.38021	KCNJ1
ENSG00000130226	7	153574182	154695995	8244	450	63401	0.30488	0.38023	DPP6
ENSG00000119574	19	59014897	59060278	231	57	45079	0.30488	0.38023	ZBTB45
ENSG00000167523	16	89714210	89747680	322	58	61275	0.30486	0.38024	SPATA33
ENSG00000100644	14	62152231	62224976	333	58	58684	0.30458	0.38034	HIF1A
ENSG00000137075	9	36326393	36497545	719	84	51903	0.30455	0.38036	RNF38
ENSG00000175104	11	36498577	36541822	188	51	59418	0.30425	0.38047	TRAF6
ENSG00000170801	4	8261492	8318838	530	102	65803	0.30412	0.38052	HTRA3
ENSG00000181885	17	7153222	7177302	126	33	48505	0.3041	0.38053	CLDN7
ENSG00000140379	15	80243231	80273788	157	41	49435	0.30401	0.38056	BCL2A1
ENSG00000143256	1	161060346	161097901	121	37	74301	0.30398	0.38057	PFDN2
ENSG00000189091	16	70547691	70618820	338	39	42715	0.30384	0.38062	SF3B3
ENSG00000215262	8	36631842	36803646	708	101	57090	0.30363	0.3807	KCNU1
ENSG00000101162	20	57584309	57611709	140	41	55511	0.30359	0.38072	TUBB1
ENSG00000149308	11	108017942	108103369	408	71	45450	0.30288	0.38099	NPAT
ENSG00000137462	4	154612652	154636851	134	34	52203	0.30274	0.38104	TLR2
ENSG00000140650	16	8872680	8953188	854	101	69673	0.30275	0.38104	PMM2
ENSG00000167645	19	38785753	38817913	172	37	75853	0.30273	0.38105	YIF1B
ENSG00000138182	10	91451367	91544700	566	47	70209	0.30242	0.38116	KIF20B
ENSG00000144647	3	43110724	43157568	287	49	49835	0.30236	0.38119	POMGNT2
ENSG00000151623	4	148989913	149375850	2128	203	63258	0.30223	0.38124	NR3C2
ENSG00000241258	7	65569591	65629555	317	38	66066	0.30199	0.38133	CRCP
ENSG00000147642	8	110576207	110714020	877	115	54443	0.30177	0.38141	SYBU
ENSG00000167397	16	31092163	31117301	70	19	62352	0.30164	0.38146	VKORC1
ENSG00000129071	3	129139787	129168878	183	33	58894	0.30143	0.38155	MBD4
ENSG00000179038	11	66953391	66974638	49	18	51859	0.30142	0.38155	AP001885.1
ENSG00000170312	10	62528089	62564610	191	34	79588	0.30104	0.38169	CDK1
ENSG00000160298	21	47710095	47753789	288	45	82179	0.30101	0.3817	C21orf58
ENSG00000164399	5	131386222	131408897	152	45	46220	0.301	0.38171	IL3
ENSG00000169208	14	22027934	22048875	182	47	82991	0.30094	0.38173	OR10G3
ENSG00000027075	14	61644277	62027694	2470	239	59692	0.30057	0.38187	PRKCH
ENSG00000151665	2	46798076	46854258	262	53	67674	0.30055	0.38188	PIGF
ENSG00000123407	12	54338618	54362740	150	40	61378	0.30049	0.3819	HOXC12
ENSG00000198270	12	112359086	112460970	354	40	66135	0.30039	0.38194	TMEM116
ENSG00000135569	6	132899731	132920877	172	41	77272	0.30034	0.38196	TAAR5
ENSG00000259040	6	7871755	8074597	1676	176	64691	0.30016	0.38203	BLOC1S5-TXNDC5
ENSG00000087076	19	49306274	49349935	275	66	60049	0.30012	0.38204	HSD17B14
ENSG00000225996	1	150511897	150534367	131	47	51706	0.29999	0.38209	AL356356.1
ENSG00000155026	7	5955181	6020314	110	44	52802	0.3	0.38209	RSPH10B
ENSG00000133874	8	33395273	33434643	257	44	63365	0.29996	0.3821	RNF122
ENSG00000175262	1	10996528	11052094	420	64	64453	0.29979	0.38217	C1orf127
ENSG00000078098	2	163017194	163111661	360	48	45565	0.29968	0.38221	FAP
ENSG00000116031	2	71047347	71072952	285	33	81773	0.29942	0.38231	CD207
ENSG00000125844	20	17584323	17672940	543	111	51437	0.29941	0.38232	RRBP1
ENSG00000121764	1	32073287	32108119	124	19	73532	0.29931	0.38235	HCRTR1
ENSG00000160193	21	44253204	44309678	450	48	80354	0.29924	0.38238	WDR4
ENSG00000175785	14	94174644	94264827	582	151	58710	0.29899	0.38247	PRIMA1
ENSG00000256407	1	54596897	54675746	493	116	63040	0.29862	0.38262	RP11-446E24.4
ENSG00000136206	7	44030488	44059721	125	28	51321	0.29852	0.38265	SPDYE1
ENSG00000272658	14	24768161	24791252	100	27	67273	0.29849	0.38267	LTB4R2
ENSG00000188784	1	20236502	20260110	175	46	66103	0.2982	0.38277	PLA2G2E
ENSG00000136848	9	124319336	124557809	1337	207	54332	0.29778	0.38293	DAB2IP
ENSG00000214324	3	126901974	126927025	122	44	77545	0.29756	0.38302	C3orf56
ENSG00000121210	4	154377498	154567863	1162	167	58836	0.29757	0.38302	KIAA0922
ENSG00000101342	20	35494524	35532638	176	48	66627	0.29735	0.3831	TLDC2
ENSG00000151229	12	40138823	40509891	1900	198	69479	0.29698	0.38324	SLC2A13
ENSG00000100647	14	70068313	70191859	602	94	48814	0.2969	0.38327	KIAA0247
ENSG00000165606	10	50562237	50613497	283	51	56182	0.29682	0.3833	DRGX
ENSG00000108018	10	108323421	108934292	3751	292	59887	0.29683	0.3833	SORCS1
ENSG00000117862	1	52475803	52531843	267	51	49454	0.29649	0.38343	TXNDC12
ENSG00000148843	10	105146405	105216049	197	52	66450	0.2965	0.38343	PDCD11
ENSG00000134684	1	33230840	33293754	237	43	59016	0.29631	0.3835	YARS
ENSG00000177084	12	133190348	133273951	544	58	63308	0.2962	0.38354	POLE
ENSG00000111540	12	56357697	56398490	133	30	69570	0.29615	0.38356	RAB5B
ENSG00000049883	5	71606194	71666052	179	43	50918	0.29595	0.38363	PTCD2
ENSG00000183914	17	7610672	7747062	690	148	60359	0.29584	0.38368	DNAH2
ENSG00000088002	19	49045332	49112682	649	107	69223	0.29583	0.38368	SULT2B1
ENSG00000171475	17	38365556	38450388	263	41	66206	0.29575	0.38371	WIPF2
ENSG00000068305	15	100007370	100266671	1491	155	58201	0.29561	0.38376	MEF2A
ENSG00000181778	9	71141496	71165783	97	31	58701	0.2955	0.3838	TMEM252
ENSG00000137875	15	52391460	52414972	180	41	48323	0.2955	0.38381	BCL2L10
ENSG00000058056	3	179360543	179517189	835	146	64585	0.29519	0.38392	USP13
ENSG00000166025	11	94429597	94619918	1006	124	52821	0.29518	0.38393	AMOTL1
ENSG00000137574	8	56675701	56748007	446	48	61833	0.29506	0.38398	TGS1
ENSG00000159337	15	42349207	42396752	353	49	77894	0.29494	0.38402	PLA2G4D
ENSG00000131381	3	15101580	15150670	248	40	61527	0.29482	0.38407	ZFYVE20
ENSG00000204007	9	138505502	138541386	287	71	67622	0.29477	0.38409	GLT6D1
ENSG00000101337	20	30687309	30765061	305	41	64716	0.2947	0.38411	TM9SF4
ENSG00000113302	5	158731791	158767895	148	41	65445	0.29468	0.38412	IL12B
ENSG00000069974	15	55485164	55621311	973	119	67623	0.29465	0.38413	RAB27A
ENSG00000241468	7	99036098	99073954	190	38	54947	0.2943	0.38426	ATP5J2
ENSG00000161677	19	50999255	51024610	181	45	50146	0.2943	0.38426	JOSD2
ENSG00000106246	7	99004362	99073787	380	66	54354	0.29402	0.38437	PTCD1
ENSG00000198783	17	33278549	33300205	79	32	64176	0.29386	0.38443	ZNF830
ENSG00000170291	17	7144735	7173259	124	30	46097	0.29363	0.38452	ELP5
ENSG00000143631	1	152264651	152307679	344	43	54282	0.29335	0.38463	FLG
ENSG00000170290	11	107568104	107600419	183	53	57728	0.29327	0.38466	SLN
ENSG00000154743	3	12515931	12591122	471	51	80010	0.29315	0.3847	TSEN2
ENSG00000154719	21	26947968	26989829	259	28	78111	0.29289	0.3848	MRPL39
ENSG00000135213	7	75036066	75125548	410	65	51905	0.29283	0.38483	POM121C
ENSG00000185442	15	93150673	93363114	1866	200	60115	0.2926	0.38491	FAM174B
ENSG00000174206	12	64570096	64626076	265	48	45085	0.29256	0.38493	C12orf66
ENSG00000163739	4	74725110	74746959	144	30	65341	0.29254	0.38494	CXCL1
ENSG00000268423	19	47040313	47114118	398	84	66650	0.29236	0.385	AC011551.3
ENSG00000184162	19	19302225	19324233	101	25	54485	0.29199	0.38515	NR2C2AP
ENSG00000121653	11	45897202	45938016	189	63	58436	0.29189	0.38518	MAPK8IP1
ENSG00000140563	15	94764767	95033632	1917	267	59537	0.2917	0.38526	MCTP2
ENSG00000249158	5	140238689	140401929	815	93	57980	0.29142	0.38537	PCDHA11
ENSG00000102763	13	42130973	42545256	2074	151	68946	0.29126	0.38543	VWA8
ENSG00000251349	9	103194553	103349918	756	85	67122	0.29122	0.38544	MSANTD3-TMEFF1
ENSG00000241697	9	103194560	103349918	756	85	67122	0.29122	0.38544	TMEFF1
ENSG00000184697	16	3054713	3080072	144	46	56095	0.29122	0.38544	CLDN6
ENSG00000161048	7	102730223	102800007	427	42	49059	0.29093	0.38555	NAPEPLD
ENSG00000188038	16	67908708	67932758	82	27	56562	0.29088	0.38557	NRN1L
ENSG00000169105	15	40753160	40775353	85	29	57316	0.29066	0.38565	CHST14
ENSG00000135750	1	233739750	233818258	519	131	63907	0.29064	0.38566	KCNK1
ENSG00000178075	3	113537029	113676021	822	148	51440	0.29037	0.38577	GRAMD1C
ENSG00000159307	22	43583289	43749394	1493	226	63488	0.29032	0.38578	SCUBE1
ENSG00000268708	9	44315916	44336077	4	2	43861	0.29028	0.3858	BX088651.2
ENSG00000140396	8	71011997	71326040	1390	93	53511	0.29022	0.38582	NCOA2
ENSG00000147488	8	53013399	53383519	2257	203	54414	0.29016	0.38585	ST18
ENSG00000100626	14	69715994	69831183	671	133	80085	0.29005	0.38589	GALNT16
ENSG00000122376	10	88843918	88961225	576	70	61624	0.28996	0.38592	FAM35A
ENSG00000135426	12	55331802	55388530	466	46	73352	0.28997	0.38592	TESPA1
ENSG00000141867	19	15337647	15453356	292	65	54706	0.2898	0.38599	BRD4
ENSG00000268809	2	105872490	105892585	99	35	64903	0.28976	0.386	AC012360.2
ENSG00000065054	16	2065357	2099027	151	40	65571	0.28971	0.38602	SLC9A3R2
ENSG00000111490	12	65164589	65284812	531	85	46673	0.28963	0.38605	TBC1D30
ENSG00000106031	7	27223122	27249725	150	43	55576	0.2894	0.38614	HOXA13
ENSG00000214688	10	73461458	73507581	297	60	52950	0.28935	0.38616	C10orf105
ENSG00000116977	1	236671300	236726281	536	43	75379	0.28932	0.38617	LGALS8
ENSG00000175482	11	67108248	67134443	59	20	51618	0.2892	0.38622	POLD4
ENSG00000137494	11	82894781	82981736	473	76	56391	0.28912	0.38624	ANKRD42
ENSG00000120071	17	44097282	44312733	1494	22	78970	0.28897	0.3863	KANSL1
ENSG00000119878	2	46833555	46862881	167	39	64843	0.28896	0.38631	CRIPT
ENSG00000157077	1	52598046	52822358	970	122	43748	0.2889	0.38633	ZFYVE9
ENSG00000043143	5	133850003	133928918	381	85	70797	0.28868	0.38641	JADE2
ENSG00000184221	21	34432450	34454726	106	42	49757	0.28845	0.3865	OLIG1
ENSG00000123143	19	14533865	14592679	381	85	63051	0.28756	0.38684	PKN1
ENSG00000112964	5	42413879	42731979	1506	157	61575	0.28743	0.38689	GHR
ENSG00000151458	4	125575207	125643887	312	65	62264	0.28729	0.38695	ANKRD50
ENSG00000198108	5	129230165	129532327	1660	142	49419	0.28727	0.38695	CHSY3
ENSG00000064601	20	44508783	44537459	154	49	56197	0.28718	0.38699	CTSA
ENSG00000113303	5	180316077	180387906	407	38	73622	0.28677	0.38715	BTNL8
ENSG00000262660	17	79660401	79697569	272	52	71893	0.28665	0.38719	SLC25A10
ENSG00000187695	3	128618717	128700173	468	54	61686	0.28658	0.38722	RP11-723O4.6
ENSG00000165948	14	94537628	94580192	342	67	67062	0.28653	0.38724	IFI27L1
ENSG00000262003	17	802872	824452	249	60	71301	0.28643	0.38727	RP11-676J12.7
ENSG00000103248	16	86553782	86598841	484	71	65844	0.28629	0.38733	MTHFSD
ENSG00000143355	1	197871037	197914608	224	57	60313	0.28594	0.38746	LHX9
ENSG00000128242	22	30940622	30980574	228	68	59645	0.28581	0.38751	GAL3ST1
ENSG00000007908	1	169681781	169743846	589	51	85783	0.28548	0.38764	SELE
ENSG00000135956	2	96904254	96941732	90	37	56754	0.28535	0.38769	TMEM127
ENSG00000157765	4	25646923	25690370	308	78	45935	0.28507	0.38779	SLC34A2
ENSG00000124767	6	38633701	38680917	295	57	66949	0.28505	0.3878	GLO1
ENSG00000113812	3	53891093	53926229	212	41	68689	0.28485	0.38788	ACTR8
ENSG00000164713	7	97871691	97947162	445	56	63019	0.28485	0.38788	BRI3
ENSG00000272305	3	52993135	53143469	825	94	67015	0.28483	0.38789	RP11-894J14.5
ENSG00000172766	13	41875341	41961166	431	53	61834	0.28461	0.38797	NAA16
ENSG00000213281	1	115237090	115269515	106	40	51758	0.28456	0.38799	NRAS
ENSG00000143452	1	150660536	150703364	189	21	77320	0.28456	0.38799	HORMAD1
ENSG00000094916	12	54614724	54683886	227	43	41274	0.28435	0.38807	CBX5
ENSG00000138185	10	97461536	97647023	829	70	89268	0.28431	0.38809	ENTPD1
ENSG00000102543	13	49812047	49877618	266	43	57102	0.2843	0.38809	CDADC1
ENSG00000212993	8	128416535	128442311	200	40	72046	0.28424	0.38811	POU5F1B
ENSG00000184672	8	85085022	85844079	4075	194	58520	0.28423	0.38812	RALYL
ENSG00000180008	14	55483948	55526206	198	46	53114	0.28378	0.38829	SOCS4
ENSG00000198680	9	25666396	25688856	207	42	68000	0.2837	0.38832	TUSC1
ENSG00000090061	14	99937506	100011381	416	70	44360	0.28356	0.38838	CCNK
ENSG00000123364	12	54322535	54350328	159	36	63977	0.2835	0.3884	HOXC13
ENSG00000231274	19	56042023	56066909	208	57	70830	0.28338	0.38844	SBK3
ENSG00000104951	19	50382911	50442796	366	95	63319	0.28325	0.38849	IL4I1
ENSG00000135346	6	87785216	87814824	164	33	75603	0.28321	0.38851	CGA
ENSG00000196344	4	100323418	100366894	256	59	79666	0.2831	0.38855	ADH7
ENSG00000149196	11	86003253	86066969	390	44	76458	0.2831	0.38855	C11orf73
ENSG00000163219	2	68896733	69063965	1241	150	75488	0.28305	0.38857	ARHGAP25
ENSG00000166801	11	58900221	58932512	206	29	60985	0.28283	0.38866	FAM111A
ENSG00000124196	20	42344804	42365638	109	38	59544	0.28279	0.38867	GTSF1L
ENSG00000196689	17	3458738	3510392	403	66	64670	0.28263	0.38873	TRPV1
ENSG00000124003	2	223526505	223584649	379	81	65187	0.28246	0.38879	MOGAT1
ENSG00000177646	3	128588439	128644910	331	37	69997	0.28238	0.38882	ACAD9
ENSG00000143365	1	151768547	151814348	226	68	60193	0.28215	0.38891	RORC
ENSG00000140678	16	31356455	31404318	223	65	60012	0.28158	0.38913	ITGAX
ENSG00000135698	16	82171403	82213831	599	47	73713	0.28127	0.38925	MPHOSPH6
ENSG00000120162	9	27315207	27539779	1528	204	67931	0.28125	0.38926	MOB3B
ENSG00000204918	13	57711622	57734643	25	10	70177	0.28119	0.38928	PRR20B
ENSG00000197471	16	29664300	29692187	138	35	50976	0.28114	0.3893	SPN
ENSG00000186860	17	39461173	39481947	121	21	83386	0.2809	0.38939	KRTAP17-1
ENSG00000258677	8	74590926	74801089	1034	84	56441	0.28058	0.38951	RP11-463D19.2
ENSG00000020129	1	36013074	36042875	88	28	46553	0.28027	0.38963	NCDN
ENSG00000145920	5	175213313	175321023	594	123	68782	0.28021	0.38966	CPLX2
ENSG00000183048	17	79660404	79698042	274	52	71735	0.28021	0.38966	SLC25A10
ENSG00000140948	16	87429852	87535651	813	87	59753	0.28016	0.38968	ZCCHC14
ENSG00000123933	4	2239159	2274021	167	37	69540	0.27993	0.38977	MXD4
ENSG00000255150	12	104687517	104708980	133	33	57338	0.27963	0.38988	EID3
ENSG00000181026	15	89154527	89185513	279	60	61532	0.27951	0.38993	AEN
ENSG00000141101	16	69765770	69798843	138	40	67206	0.27911	0.39008	NOB1
ENSG00000128713	2	176958944	176984722	130	38	57477	0.27894	0.39015	HOXD11
ENSG00000159398	16	55870066	55999943	1012	137	53961	0.2789	0.39016	CES5A
ENSG00000177151	1	248791588	248812559	135	24	46915	0.27884	0.39019	OR2T35
ENSG00000269259	10	102872536	102893624	125	32	76478	0.27878	0.39021	HUG1
ENSG00000196136	14	95068714	95100392	244	79	62466	0.27873	0.39023	SERPINA3
ENSG00000165949	14	94561182	94593033	240	59	63873	0.27862	0.39027	IFI27
ENSG00000225828	1	32816871	32839879	77	23	29536	0.27814	0.39045	FAM229A
ENSG00000157500	3	57251765	57317496	257	45	57351	0.27804	0.39049	APPL1
ENSG00000029725	17	5175558	5299129	736	86	81040	0.27801	0.3905	RABEP1
ENSG00000079616	16	29792040	29826706	96	25	30803	0.27792	0.39054	KIF22
ENSG00000105875	7	134858590	134906316	274	29	66825	0.27784	0.39057	WDR91
ENSG00000168002	11	62519016	62544182	98	22	53903	0.27768	0.39063	POLR2G
ENSG00000101546	18	77784358	77816397	181	27	90848	0.27748	0.3907	RBFA
ENSG00000135924	2	220133989	220161622	123	33	62729	0.27746	0.39071	DNAJB2
ENSG00000169427	8	140603081	140725299	830	152	60555	0.27728	0.39078	KCNK9
ENSG00000105366	19	51944101	51971710	147	48	55154	0.27726	0.39079	SIGLEC8
ENSG00000260362	16	9750742	9780700	310	41	79936	0.27708	0.39086	RP11-297M9.1
ENSG00000003436	2	188318957	188440487	672	111	61599	0.27699	0.39089	TFPI
ENSG00000153989	6	117986665	118041803	296	71	66110	0.277	0.39089	NUS1
ENSG00000065833	6	83910108	84150797	1163	79	64876	0.27696	0.3909	ME1
ENSG00000213024	19	50400082	50443020	279	70	67556	0.27696	0.39091	NUP62
ENSG00000234857	11	62447747	62504856	269	38	48822	0.27684	0.39095	HNRNPUL2-BSCL2
ENSG00000008282	7	105720949	105763022	220	45	75860	0.2764	0.39112	SYPL1
ENSG00000054116	1	36592173	36625098	151	33	45343	0.27631	0.39115	TRAPPC3
ENSG00000166004	11	93384805	93473522	430	55	40101	0.27628	0.39117	KIAA1731
ENSG00000132661	20	23321373	23345414	172	37	64110	0.27628	0.39117	NXT1
ENSG00000116194	1	178808840	178850187	216	42	49513	0.27575	0.39137	ANGPTL1
ENSG00000126785	14	63660832	63769937	585	96	66027	0.27572	0.39138	RHOJ
ENSG00000050748	5	179650143	179729099	593	114	67976	0.27568	0.3914	MAPK9
ENSG00000090863	16	74475856	74651012	969	99	71185	0.27555	0.39145	GLG1
ENSG00000249319	7	65542756	65627228	453	48	65113	0.27549	0.39147	AC068533.7
ENSG00000053254	14	89581215	90095493	3328	365	60264	0.2755	0.39147	FOXN3
ENSG00000074621	15	65893704	65963333	273	42	62790	0.27537	0.39152	SLC24A1
ENSG00000215472	18	46998051	47027956	169	25	86287	0.27524	0.39156	RPL17-C18orf32
ENSG00000169618	2	68860721	68892708	198	52	67072	0.27519	0.39158	PROKR1
ENSG00000163377	3	68770917	68991761	1570	124	61464	0.27505	0.39164	FAM19A4
ENSG00000215568	22	17432826	17499112	485	72	69853	0.27447	0.39186	GAB4
ENSG00000124571	6	43480072	43553812	386	55	44802	0.27393	0.39207	XPO5
ENSG00000178257	16	11357144	11377452	163	39	69408	0.27366	0.39217	PRM3
ENSG00000183977	3	20011453	20063822	315	41	71223	0.27362	0.39219	PP2D1
ENSG00000075043	20	62027542	62113993	634	109	68390	0.27359	0.3922	KCNQ2
ENSG00000107897	10	27474146	27541059	610	47	77374	0.27288	0.39247	ACBD5
ENSG00000164111	4	122579110	122628268	316	47	84201	0.27284	0.39249	ANXA5
ENSG00000114698	3	145900126	145978966	654	70	67278	0.27282	0.3925	PLSCR4
ENSG00000006007	16	19503015	19543467	264	33	75785	0.27276	0.39252	GDE1
ENSG00000128284	22	36526372	36572225	517	32	46162	0.27254	0.3926	APOL3
ENSG00000104081	15	40370091	40411093	194	67	55233	0.27249	0.39262	BMF
ENSG00000166446	16	80621803	80848226	2116	176	55378	0.27245	0.39264	CDYL2
ENSG00000100889	14	24553262	24589807	144	46	56550	0.27229	0.3927	PCK2
ENSG00000173442	11	65333509	65370121	157	44	65180	0.27226	0.39271	EHBP1L1
ENSG00000261934	5	140772520	140902546	606	89	71176	0.27194	0.39283	PCDHGA9
ENSG00000106351	7	100126834	100175842	150	34	58719	0.27157	0.39297	AGFG2
ENSG00000155666	16	27204807	27243089	202	55	56955	0.27152	0.393	KDM8
ENSG00000171403	17	39712096	39738310	116	28	57344	0.27144	0.39303	KRT9
ENSG00000204481	1	13658269	13683511	4	1	45360	0.27128	0.39309	PRAMEF14
ENSG00000269185	7	108530389	108550655	168	28	72309	0.27118	0.39313	FLJ00325
ENSG00000138303	10	73846278	73986892	807	74	45739	0.27103	0.39318	ASCC1
ENSG00000166946	15	43467316	43497396	103	29	42164	0.27098	0.3932	CCNDBP1
ENSG00000175906	17	41466327	41488505	107	26	67145	0.27099	0.3932	ARL4D
ENSG00000100221	22	39071548	39107561	153	26	75327	0.27099	0.3932	JOSD1
ENSG00000153165	2	107011446	107094832	243	55	52534	0.27092	0.39323	RGPD3
ENSG00000107223	9	139746571	139770738	116	24	37004	0.2707	0.39331	EDF1
ENSG00000103175	16	84318252	84373450	651	138	63485	0.27061	0.39335	WFDC1
ENSG00000146385	6	132863832	132884860	159	39	74468	0.2704	0.39343	TAAR8
ENSG00000080839	20	35614752	35734398	457	67	50085	0.27021	0.3935	RBL1
ENSG00000176973	11	65329820	65351669	76	27	63364	0.27	0.39358	FAM89B
ENSG00000172260	1	71851623	72758417	4624	295	59319	0.26998	0.39359	NEGR1
ENSG00000196363	9	136990487	137035093	475	57	59098	0.26998	0.39359	WDR5
ENSG00000065534	3	123318896	123613178	1640	180	50563	0.26971	0.39369	MYLK
ENSG00000166135	10	102278829	102329755	260	30	60815	0.26959	0.39374	HIF1AN
ENSG00000185015	8	86122816	86206302	286	52	55890	0.26938	0.39382	CA13
ENSG00000124587	6	42921608	42956958	242	43	72426	0.26904	0.39395	PEX6
ENSG00000136231	7	23339828	23520086	1118	154	51435	0.26891	0.394	IGF2BP3
ENSG00000176473	14	100832755	101006640	877	118	46306	0.26891	0.394	WDR25
ENSG00000149089	11	34864641	34948046	649	47	89504	0.2688	0.39404	APIP
ENSG00000258256	8	86124675	86167946	137	32	59429	0.26864	0.3941	RP11-219B4.5
ENSG00000164953	8	94757072	94841462	339	44	35553	0.26849	0.39416	TMEM67
ENSG00000250127	5	57827394	57864070	252	53	58370	0.26819	0.39428	CTD-2117L12.1
ENSG00000266076	17	63524220	63647151	741	143	59600	0.2677	0.39447	CTD-2535L24.2
ENSG00000171282	17	79363540	79443357	481	129	56030	0.26767	0.39448	RP11-1055B8.7
ENSG00000168899	2	85801531	85830535	136	31	77510	0.26764	0.39449	VAMP5
ENSG00000227500	19	1895213	1936016	301	68	60042	0.26732	0.39461	SCAMP4
ENSG00000178965	1	75023795	75149422	644	119	50401	0.26724	0.39464	C1orf173
ENSG00000172731	10	72048729	72152382	802	128	68401	0.26717	0.39467	LRRC20
ENSG00000179918	16	30444952	30467502	87	31	52653	0.26655	0.39491	SEPHS2
ENSG00000135144	12	113484514	113545833	375	74	76782	0.26629	0.39501	DTX1
ENSG00000177465	14	74048410	74073200	214	49	62743	0.26626	0.39502	ACOT4
ENSG00000167858	17	6682452	6745080	534	84	62660	0.26627	0.39502	TEKT1
ENSG00000221931	11	123614196	123635253	133	30	68128	0.26602	0.39511	OR6X1
ENSG00000126790	14	59917081	59961148	255	37	72849	0.26589	0.39516	L3HYPDH
ENSG00000235711	15	79565146	79600580	207	32	43667	0.2659	0.39516	ANKRD34C
ENSG00000213759	4	70055669	70090449	299	43	63759	0.26587	0.39517	UGT2B11
ENSG00000100565	14	77282715	77346645	420	89	70129	0.26588	0.39517	C14orf166B
ENSG00000198133	14	67903801	68010456	681	136	71986	0.26571	0.39523	TMEM229B
ENSG00000176809	17	62840430	62925598	143	33	26845	0.2657	0.39524	LRRC37A3
ENSG00000204752	19	7001514	7023338	166	36	60926	0.26562	0.39526	AC025278.1
ENSG00000103512	16	14917538	15000017	106	34	38260	0.26561	0.39527	NOMO1
ENSG00000242384	17	34571086	34818061	135	40	50060	0.26542	0.39534	TBC1D3H
ENSG00000106018	7	158810866	158947649	1165	107	58322	0.26536	0.39537	VIPR2
ENSG00000153714	9	12765020	12832130	490	116	63322	0.26532	0.39538	LURAP1L
ENSG00000204677	5	177423406	177492560	355	63	52105	0.26508	0.39547	FAM153C
ENSG00000174021	1	84954008	84982248	155	30	91546	0.26477	0.39559	GNG5
ENSG00000115738	2	8808975	8834583	149	39	61171	0.26461	0.39566	ID2
ENSG00000109066	17	72762622	72845918	439	79	59891	0.26437	0.39575	TMEM104
ENSG00000153233	12	71021853	71324623	1702	207	72534	0.26407	0.39586	PTPRR
ENSG00000214872	11	57298979	57328108	126	24	78699	0.26399	0.3959	SMTNL1
ENSG00000171962	17	17866127	17930203	265	46	55958	0.26385	0.39595	LRRC48
ENSG00000198829	3	151581431	151612405	185	49	64624	0.26363	0.39603	SUCNR1
ENSG00000136942	9	127610159	127634260	166	32	37587	0.2636	0.39604	RPL35
ENSG00000205442	9	24532950	24555944	151	26	57503	0.2635	0.39608	IZUMO3
ENSG00000180539	9	139911916	139941234	120	31	63016	0.26285	0.39633	C9orf139
ENSG00000206069	22	25321077	25352662	189	53	39481	0.26271	0.39639	TMEM211
ENSG00000213973	19	22929007	22976909	414	36	70840	0.26264	0.39641	ZNF99
ENSG00000054118	1	36680017	36780958	494	65	41194	0.26259	0.39643	THRAP3
ENSG00000233812	15	32684108	32705493	24	14	46775	0.26259	0.39643	AC139426.2
ENSG00000115363	2	75686428	75806848	745	143	60095	0.2625	0.39647	EVA1A
ENSG00000183748	10	17841362	17963178	164	53	47200	0.26242	0.3965	MRC1L1
ENSG00000131236	1	40495905	40548321	310	35	71837	0.26234	0.39653	CAP1
ENSG00000062582	7	43896157	43919492	137	36	59777	0.2621	0.39662	MRPS24
ENSG00000102882	16	30115426	30144827	107	40	55125	0.26157	0.39683	MAPK3
ENSG00000075651	3	171308195	171538740	1283	80	67286	0.2615	0.39686	PLD1
ENSG00000143434	1	151094161	151129104	156	39	62483	0.26147	0.39687	SEMA6C
ENSG00000166128	15	63471668	63569981	518	85	60438	0.26142	0.39688	RAB8B
ENSG00000149925	16	30054411	30091778	133	35	43689	0.26125	0.39695	ALDOA
ENSG00000182132	5	169770491	170173636	2582	340	69782	0.26077	0.39714	KCNIP1
ENSG00000135312	6	78161948	78183490	134	41	52022	0.26041	0.39727	HTR1B
ENSG00000188386	9	104343897	104367283	123	27	69329	0.26039	0.39728	PPP3R2
ENSG00000105559	19	49330354	49381889	394	67	62557	0.2604	0.39728	PLEKHA4
ENSG00000156427	5	170836660	170894627	293	75	71759	0.25995	0.39745	FGF18
ENSG00000136271	7	44595016	44624650	194	40	70297	0.25972	0.39754	DDX56
ENSG00000138435	2	175602320	175639200	217	44	57802	0.25946	0.39764	CHRNA1
ENSG00000142694	1	36777632	36799755	98	33	50000	0.2591	0.39778	EVA1B
ENSG00000008382	19	4333524	4370083	236	57	65446	0.25899	0.39782	MPND
ENSG00000198435	9	140184083	140206703	95	34	43807	0.2589	0.39786	NRARP
ENSG00000167531	12	48951467	48973849	112	38	71735	0.25887	0.39787	LALBA
ENSG00000008735	22	51029114	51062409	206	42	83178	0.25885	0.39787	MAPK8IP2
ENSG00000038358	16	67896926	67928406	90	29	57793	0.25854	0.398	EDC4
ENSG00000047621	12	4586894	4657674	333	50	41091	0.25827	0.3981	C12orf4
ENSG00000060749	11	32904724	33024862	437	55	65504	0.25808	0.39817	QSER1
ENSG00000175344	15	32312691	32474722	822	138	59876	0.25807	0.39818	CHRNA7
ENSG00000172890	11	71154155	71245153	664	69	64585	0.25779	0.39828	NADSYN1
ENSG00000111262	12	5009071	5050527	199	53	65545	0.25781	0.39828	KCNA1
ENSG00000120802	12	98899290	98954157	295	56	68346	0.25767	0.39833	TMPO
ENSG00000121797	3	46438654	46464488	173	23	85823	0.25748	0.3984	CCRL2
ENSG00000174628	16	19717778	19878907	817	96	56316	0.25744	0.39842	IQCK
ENSG00000153064	4	102322443	103005969	4313	270	59264	0.25742	0.39843	BANK1
ENSG00000143614	1	153767201	153905451	526	70	63788	0.25734	0.39846	GATAD2B
ENSG00000136205	7	47304752	47632156	2141	266	57615	0.25725	0.39849	TNS3
ENSG00000051382	3	138362860	138563780	786	76	51013	0.25695	0.39861	PIK3CB
ENSG00000177181	1	42836466	42898249	340	44	75773	0.25687	0.39864	RIMKLA
ENSG00000135973	2	105848200	105869924	120	33	58233	0.25687	0.39864	GPR45
ENSG00000163541	2	84640647	84697169	306	42	55948	0.25646	0.3988	SUCLG1
ENSG00000166796	11	18423854	18483605	466	47	73271	0.2563	0.39886	LDHC
ENSG00000205457	16	33194156	33274727	2	1	43861	0.2562	0.3989	TP53TG3C
ENSG00000172264	20	13966015	16043842	12409	618	69057	0.25611	0.39893	MACROD2
ENSG00000143297	1	157473167	157532310	498	67	49307	0.25608	0.39894	FCRL5
ENSG00000131931	8	42681817	42708468	90	26	50519	0.25573	0.39908	THAP1
ENSG00000187097	14	74414713	74496102	628	84	67515	0.2556	0.39913	ENTPD5
ENSG00000168116	6	56901347	56930023	85	27	60083	0.25492	0.39939	KIAA1586
ENSG00000151360	2	3695785	3760261	559	99	62542	0.25488	0.39941	ALLC
ENSG00000137502	11	82674175	82792965	584	85	58694	0.25488	0.39941	RAB30
ENSG00000128463	15	34507200	34532357	165	34	78434	0.2548	0.39944	EMC4
ENSG00000101384	20	10608332	10664694	269	81	75329	0.25452	0.39955	JAG1
ENSG00000162949	2	30935637	31053408	938	176	64713	0.2544	0.39959	CAPN13
ENSG00000169282	3	155745490	156266545	2875	215	65896	0.25442	0.39959	KCNAB1
ENSG00000156467	8	97228148	97257862	154	44	52253	0.25394	0.39977	UQCRB
ENSG00000102524	13	108893588	108970832	389	104	62274	0.25379	0.39983	TNFSF13B
ENSG00000053524	3	182885831	183156566	1737	172	60680	0.25377	0.39984	MCF2L2
ENSG00000165478	11	124779089	124816308	210	62	72873	0.2535	0.39994	HEPACAM
ENSG00000110484	11	62027627	62050628	123	28	67989	0.2533	0.40002	SCGB2A2
ENSG00000221962	3	152047484	152068779	86	29	64730	0.25292	0.40017	TMEM14E
ENSG00000101057	20	42285754	42355136	450	63	53953	0.25291	0.40017	MYBL2
ENSG00000224153	3	184109325	184167436	434	86	72965	0.25256	0.40031	RP11-433C9.2
ENSG00000170425	17	15838231	15889060	361	64	43901	0.25233	0.40039	ADORA2B
ENSG00000198574	1	162355056	162391928	225	41	76866	0.25211	0.40048	SH2D1B
ENSG00000131368	3	15073967	15116842	228	48	58714	0.25198	0.40053	MRPS25
ENSG00000131183	5	176796236	176835849	181	55	49007	0.25195	0.40054	SLC34A1
ENSG00000197928	19	53721577	53768151	368	47	68523	0.25187	0.40057	ZNF677
ENSG00000197520	1	222900549	222934147	118	32	60089	0.25144	0.40074	FAM177B
ENSG00000105552	19	49288319	49324286	251	54	68108	0.2513	0.40079	BCAT2
ENSG00000129151	11	27052272	27159356	617	81	71824	0.25124	0.40082	BBOX1
ENSG00000137845	15	58877403	59052177	941	103	53588	0.25122	0.40082	ADAM10
ENSG00000250486	4	165868100	165890273	120	31	59806	0.25118	0.40084	FAM218A
ENSG00000100441	14	24888492	24920540	262	28	84003	0.25099	0.40091	KHNYN
ENSG00000205441	21	46010497	46032091	239	28	54602	0.25086	0.40096	KRTAP10-7
ENSG00000123737	4	122712472	122748176	166	37	63928	0.25082	0.40098	EXOSC9
ENSG00000131737	17	39523902	39548655	109	37	58878	0.25075	0.401	KRT34
ENSG00000185453	19	48663949	48710877	352	65	65759	0.25058	0.40107	C19orf68
ENSG00000143321	1	156701899	156746717	223	50	60082	0.2505	0.4011	HDGF
ENSG00000163554	1	158570496	158666488	705	94	51505	0.2505	0.4011	SPTA1
ENSG00000128165	22	50909985	50934869	178	68	54833	0.25046	0.40112	ADM2
ENSG00000148826	10	134588297	134609556	126	48	59215	0.2502	0.40122	NKX6-2
ENSG00000136783	9	107499969	107532403	199	46	68723	0.25013	0.40124	NIPSNAP3A
ENSG00000187257	7	77315760	77422339	543	65	71298	0.24981	0.40137	RSBN1L
ENSG00000197991	13	61973818	62012220	228	47	70172	0.24979	0.40137	PCDH20
ENSG00000183032	14	37137636	37652071	3389	248	61490	0.24974	0.40139	SLC25A21
ENSG00000168522	8	42879337	42950931	248	48	57912	0.2497	0.40141	FNTA
ENSG00000177511	18	55008044	55048962	268	58	50319	0.24965	0.40143	ST8SIA3
ENSG00000178773	16	89632176	89673654	370	91	53095	0.24951	0.40148	CPNE7
ENSG00000106692	9	108310411	108413399	642	57	48291	0.2495	0.40149	FKTN
ENSG00000158828	1	20949948	20988004	235	39	79746	0.24924	0.40159	PINK1
ENSG00000164124	4	159112756	159186563	339	63	53313	0.24912	0.40163	TMEM144
ENSG00000233701	3	138750944	138773734	123	27	58496	0.24903	0.40167	PRR23C
ENSG00000167895	17	76116851	76149049	264	77	66043	0.24888	0.40173	TMC8
ENSG00000106258	7	99235817	99287621	212	54	47900	0.24863	0.40182	CYP3A5
ENSG00000188763	7	72838109	72860450	84	26	49673	0.24862	0.40183	FZD9
ENSG00000158234	3	138317448	138362218	182	45	54340	0.24854	0.40186	FAIM
ENSG00000253626	10	81262357	81286188	170	31	61983	0.24848	0.40188	EIF5AL1
ENSG00000256100	11	63732092	63765818	174	33	50982	0.24826	0.40197	AP000721.4
ENSG00000137872	15	47466298	48076420	3636	245	67194	0.24813	0.40202	SEMA6D
ENSG00000182685	16	2249254	2271951	123	30	66040	0.248	0.40207	BRICD5
ENSG00000092010	14	24595367	24618176	84	26	60734	0.24791	0.4021	PSME1
ENSG00000105401	19	10491810	10540797	209	44	66141	0.24777	0.40215	CDC37
ENSG00000124164	20	56954178	57036157	373	53	77466	0.24779	0.40215	VAPB
ENSG00000258691	14	96661181	96740266	586	134	67374	0.24772	0.40218	RP11-404P21.8
ENSG00000186275	1	146363546	146477744	148	38	45100	0.24754	0.40224	NBPF12
ENSG00000223443	8	11984677	12006586	92	14	63871	0.24752	0.40225	USP17L2
ENSG00000129657	17	75072798	75223179	998	164	75029	0.24746	0.40228	SEC14L1
ENSG00000151651	10	135065907	135100372	204	36	65810	0.24727	0.40235	ADAM8
ENSG00000177548	16	28905742	28957847	171	50	49186	0.24727	0.40235	RABEP2
ENSG00000167083	17	47270153	47297936	150	38	74984	0.24708	0.40242	GNGT2
ENSG00000135355	6	90594188	90615839	122	36	77962	0.24703	0.40244	GJA10
ENSG00000189169	21	46107087	46127959	210	45	76990	0.24704	0.40244	KRTAP10-12
ENSG00000100979	20	44517399	44550794	176	57	61242	0.247	0.40245	PLTP
ENSG00000164053	3	48478114	48517115	160	28	52105	0.24688	0.4025	ATRIP
ENSG00000168447	16	23279552	23402620	685	110	62423	0.24686	0.40251	SCNN1B
ENSG00000118454	1	70716271	70830417	448	88	56470	0.24683	0.40252	ANKRD13C
ENSG00000203970	6	49966851	49999694	203	39	40969	0.24654	0.40263	DEFB110
ENSG00000166133	15	40851499	40876659	147	21	85253	0.24635	0.4027	RPUSD2
ENSG00000258052	12	70185449	70259143	474	79	67409	0.24632	0.40272	AC025263.3
ENSG00000196693	10	43074555	43143992	465	49	52384	0.24629	0.40273	ZNF33B
ENSG00000197785	1	1437531	1480067	368	60	42333	0.24618	0.40277	ATAD3A
ENSG00000121900	1	33350195	33377039	99	37	42226	0.24592	0.40287	TMEM54
ENSG00000018408	3	149225022	149464501	1494	227	68605	0.24588	0.40289	WWTR1
ENSG00000171262	15	38736328	38789911	323	49	71951	0.24581	0.40291	FAM98B
ENSG00000136040	12	94532499	94711451	1059	186	74192	0.24562	0.40299	PLXNC1
ENSG00000174938	16	29872480	29920868	166	44	42010	0.24556	0.40301	SEZ6L2
ENSG00000108753	17	36036435	36115237	457	133	60980	0.24548	0.40304	HNF1B
ENSG00000087095	17	26358763	26533407	486	58	33650	0.24534	0.4031	NLK
ENSG00000269407	20	23320015	23344066	177	38	61570	0.24526	0.40313	AL096677.1
ENSG00000196636	7	96735902	96821075	440	70	53255	0.24521	0.40315	ACN9
ENSG00000140025	14	90251013	90431121	1012	124	67518	0.24513	0.40318	EFCAB11
ENSG00000166343	10	75173339	75203319	116	11	32735	0.24487	0.40328	MSS51
ENSG00000145241	4	68327521	68421324	454	45	82232	0.24482	0.4033	CENPC
ENSG00000246922	15	65375338	65417535	158	40	39562	0.24482	0.4033	UBAP1L
ENSG00000133983	14	70781798	70836448	295	49	78567	0.24472	0.40334	COX16
ENSG00000135931	2	232053260	232249548	1157	126	56623	0.24466	0.40336	ARMC9
ENSG00000129493	14	31750994	31899788	796	104	42890	0.2446	0.40338	HEATR5A
ENSG00000101333	20	9039410	9471889	2142	223	61655	0.24443	0.40345	PLCB4
ENSG00000197410	4	155143399	155422930	1776	193	63192	0.24432	0.40349	DCHS2
ENSG00000214397	15	100245908	100268029	147	43	56364	0.24427	0.40351	DKFZP779J2370
ENSG00000102900	16	56754017	56888797	670	108	64299	0.24422	0.40353	NUP93
ENSG00000113575	5	133520025	133571833	257	30	68277	0.24414	0.40356	PPP2CA
ENSG00000175315	11	65769312	65790976	147	40	66481	0.24408	0.40358	CST6
ENSG00000148090	9	93966097	94134195	764	88	66798	0.24391	0.40365	AUH
ENSG00000175416	5	175809456	175853570	203	57	65824	0.24344	0.40383	CLTB
ENSG00000143382	1	150511884	150543413	167	57	53475	0.24333	0.40387	ADAMTSL4
ENSG00000258436	14	21048352	21068982	184	54	74183	0.24329	0.40389	RNASE12
ENSG00000174093	17	36327717	36431858	161	42	46410	0.24316	0.40394	RP11-1407O15.2
ENSG00000137747	11	117761358	117810174	395	86	66794	0.24313	0.40395	TMPRSS13
ENSG00000152591	4	88519681	88548062	184	40	64070	0.24311	0.40396	DSPP
ENSG00000150967	12	123395498	123476196	256	40	45429	0.24301	0.404	ABCB9
ENSG00000001461	1	24732284	24809466	461	77	66102	0.24285	0.40406	NIPAL3
ENSG00000120833	12	93953590	93987263	166	39	72639	0.24232	0.40426	SOCS2
ENSG00000103381	16	12746919	12907874	1269	150	64749	0.24231	0.40427	CPPED1
ENSG00000182870	12	132670924	132915935	1517	184	44370	0.24199	0.40439	GALNT9
ENSG00000081791	5	141293373	141331612	234	37	53066	0.24187	0.40444	KIAA0141
ENSG00000186184	13	28184903	28251548	401	81	77140	0.24186	0.40444	POLR1D
ENSG00000122565	7	26230782	26262976	152	39	59253	0.24186	0.40445	CBX3
ENSG00000100246	22	39164513	39200203	215	46	48604	0.24153	0.40457	DNAL4
ENSG00000147905	9	37110536	37368146	884	67	55818	0.24141	0.40462	ZCCHC7
ENSG00000138074	2	27412455	27445826	171	33	74126	0.24106	0.40475	SLC5A6
ENSG00000187492	3	49818165	49847268	91	28	64315	0.2408	0.40485	CDHR4
ENSG00000186130	9	125660335	125685609	103	33	67253	0.24082	0.40485	ZBTB6
ENSG00000154001	14	63828075	64020092	1357	110	53147	0.24024	0.40507	PPP2R5E
ENSG00000163319	4	84367085	84400888	203	32	49767	0.24015	0.40511	MRPS18C
ENSG00000133316	11	62589814	62619281	164	28	63301	0.23999	0.40517	WDR74
ENSG00000232653	15	32875657	32906179	64	22	55898	0.2399	0.4052	GOLGA8N
ENSG00000153046	6	4696393	4965785	1947	178	52605	0.23972	0.40527	CDYL
ENSG00000166126	14	103378993	103409933	206	71	53853	0.23959	0.40532	AMN
ENSG00000117036	1	157080983	157118266	122	41	64191	0.23957	0.40533	ETV3
ENSG00000177732	20	296207	320865	229	43	52007	0.23931	0.40543	SOX12
ENSG00000197798	11	126071309	126142881	347	60	64821	0.23929	0.40544	FAM118B
ENSG00000162722	1	248010501	248051507	392	69	68688	0.23927	0.40545	TRIM58
ENSG00000125999	20	31851286	31907684	374	69	56014	0.23901	0.40555	BPIFB1
ENSG00000132471	17	73831780	73862588	220	44	64822	0.23861	0.4057	WBP2
ENSG00000173821	17	78224665	78382586	1116	168	59564	0.23835	0.40581	RNF213
ENSG00000125633	2	118663054	118781709	721	71	76170	0.23779	0.40602	CCDC93
ENSG00000160917	7	99026545	99064994	207	45	55723	0.23754	0.40612	CPSF4
ENSG00000130414	2	240821867	240974819	1339	167	67363	0.23714	0.40627	NDUFA10
ENSG00000186970	21	31802597	31823070	115	14	69182	0.23715	0.40627	KRTAP15-1
ENSG00000156787	8	124044208	124174393	712	125	61389	0.23706	0.40631	TBC1D31
ENSG00000156006	8	18238755	18268728	329	42	84791	0.23699	0.40633	NAT2
ENSG00000196944	1	248514883	248535929	197	18	72894	0.23696	0.40634	OR2T4
ENSG00000156030	14	74171825	74266988	531	113	65972	0.23698	0.40634	ELMSAN1
ENSG00000139656	13	44707679	44745393	141	33	50776	0.23682	0.4064	SMIM2
ENSG00000259511	15	84831242	84860986	38	11	67825	0.23649	0.40653	UBE2Q2L
ENSG00000105963	7	927540	1005043	812	176	51808	0.2363	0.4066	ADAP1
ENSG00000163157	1	151132462	151158760	93	29	37013	0.23625	0.40662	TMOD4
ENSG00000213906	14	24764940	24791259	112	29	69406	0.23625	0.40662	LTB4R2
ENSG00000104983	19	46488339	46534576	301	60	78620	0.23616	0.40665	CCDC61
ENSG00000082805	12	1089675	1615099	3779	213	63256	0.23563	0.40686	ERC1
ENSG00000176769	10	132880654	133119984	2030	274	77896	0.23527	0.407	TCERG1L
ENSG00000139178	12	7232183	7271869	145	38	75374	0.23493	0.40713	C1RL
ENSG00000173156	11	66814289	66849484	134	41	55494	0.2349	0.40714	RHOD
ENSG00000178467	3	49017319	49054587	65	26	52272	0.23489	0.40715	P4HTM
ENSG00000250120	5	140225595	140401929	882	100	58476	0.2345	0.4073	PCDHA10
ENSG00000149657	20	60687517	60720434	184	31	52025	0.23426	0.40739	LSM14B
ENSG00000156802	8	124322090	124438590	521	93	49042	0.23421	0.40741	ATAD2
ENSG00000198848	16	55826763	55877249	312	70	58646	0.23411	0.40745	CES1
ENSG00000222020	2	240313130	240334058	113	43	63163	0.23401	0.40749	AC062017.1
ENSG00000204021	10	90474301	90522543	316	27	93757	0.23363	0.40764	LIPK
ENSG00000154832	18	47798713	47824674	137	44	54056	0.23357	0.40766	CXXC1
ENSG00000134884	13	107184021	107230512	200	51	46287	0.23354	0.40767	ARGLU1
ENSG00000144229	2	137513115	138445287	6310	365	69946	0.23328	0.40777	THSD7B
ENSG00000156162	8	95721931	95816064	614	91	67049	0.23317	0.40781	DPY19L4
ENSG00000171219	11	64580859	64622041	209	61	55710	0.23315	0.40782	CDC42BPG
ENSG00000135373	11	34632640	34692604	331	89	62545	0.23309	0.40785	EHF
ENSG00000169760	3	173104074	174014434	5522	349	61383	0.23291	0.40792	NLGN1
ENSG00000112282	6	131885106	131959369	343	58	42325	0.23288	0.40793	MED23
ENSG00000105771	19	44225301	44269142	225	43	54547	0.23288	0.40793	SMG9
ENSG00000089818	12	8224807	8260367	163	48	52863	0.23282	0.40795	NECAP1
ENSG00000074935	6	112381980	112418732	226	34	46798	0.23268	0.40801	TUBE1
ENSG00000140400	15	75638133	75670971	76	30	53099	0.23265	0.40802	MAN2C1
ENSG00000185585	9	127529437	127587164	306	84	39951	0.23262	0.40803	OLFML2A
ENSG00000175564	11	73701326	73730480	139	29	55238	0.23241	0.40811	UCP3
ENSG00000132423	6	99807276	99852080	231	43	73171	0.23223	0.40818	COQ3
ENSG00000167244	11	2140342	2180833	288	75	58671	0.23222	0.40819	IGF2
ENSG00000137261	6	24534332	24656383	730	115	83281	0.23217	0.4082	KIAA0319
ENSG00000124299	19	33867856	34022700	1086	102	80153	0.2321	0.40823	PEPD
ENSG00000036054	3	99969844	100054095	314	53	65831	0.23193	0.4083	TBC1D23
ENSG00000179562	7	127210672	127243665	161	40	71089	0.23186	0.40832	GCC1
ENSG00000179776	16	66390533	66448686	310	71	74923	0.23184	0.40833	CDH5
ENSG00000187955	8	121062019	121394275	1863	206	60642	0.23146	0.40848	COL14A1
ENSG00000174453	2	215265789	215453683	1080	101	66758	0.23141	0.4085	VWC2L
ENSG00000150995	3	4525032	4899524	2703	339	63852	0.23096	0.40867	ITPR1
ENSG00000167612	12	52271744	52295448	171	50	70281	0.23085	0.40871	ANKRD33
ENSG00000101158	20	57546263	57580188	230	49	66617	0.23084	0.40872	NELFCD
ENSG00000173465	11	65327901	65351413	81	28	63980	0.23046	0.40887	SSSCA1
ENSG00000119383	9	131863229	131921225	388	44	49994	0.23011	0.409	PPP2R4
ENSG00000181867	5	121177650	121198519	130	44	58471	0.22981	0.40912	FTMT
ENSG00000183876	5	149665906	149728870	322	90	61630	0.22947	0.40925	ARSI
ENSG00000128268	22	39843349	39898199	275	68	49836	0.2294	0.40928	MGAT3
ENSG00000056291	4	72887521	73023784	1097	73	46757	0.22935	0.4093	NPFFR2
ENSG00000197024	7	148813508	148890116	510	50	62031	0.22927	0.40933	ZNF398
ENSG00000115946	2	68374976	68413370	205	42	54778	0.22923	0.40935	PNO1
ENSG00000187678	5	141679992	141716020	198	47	66508	0.22905	0.40941	SPRY4
ENSG00000126787	14	55604830	55668396	413	59	45902	0.22886	0.40949	DLGAP5
ENSG00000162664	1	90450671	90511090	254	61	52006	0.22878	0.40952	ZNF326
ENSG00000129204	17	5009733	5088329	414	74	61306	0.22868	0.40956	USP6
ENSG00000262302	17	7140148	7175408	153	35	45566	0.22869	0.40956	RP1-4G17.5
ENSG00000175329	22	35452129	35493380	294	29	90637	0.22868	0.40956	ISX
ENSG00000133313	18	72153051	72198366	279	58	67939	0.22864	0.40958	CNDP2
ENSG00000198799	1	113605831	113684882	372	62	51801	0.22861	0.40959	LRIG2
ENSG00000015171	10	170405	310577	530	72	61141	0.22849	0.40963	ZMYND11
ENSG00000175449	5	94972458	95030477	298	58	65001	0.22838	0.40967	RFESD
ENSG00000175573	11	65674279	65696588	139	37	44671	0.2283	0.40971	C11orf68
ENSG00000125823	20	23410322	23435567	164	43	62487	0.2283	0.40971	CSTL1
ENSG00000099219	9	5755076	5843117	468	66	63734	0.22816	0.40976	ERMP1
ENSG00000176715	16	89144783	89232254	884	90	65737	0.22806	0.4098	ACSF3
ENSG00000170113	15	23033277	23110005	429	72	74538	0.22803	0.40981	NIPA1
ENSG00000116957	1	235520675	235622283	604	67	61582	0.22801	0.40982	TBCE
ENSG00000135451	12	49707019	49735514	148	31	74051	0.22799	0.40983	TROAP
ENSG00000104427	8	79568282	79642000	359	50	65265	0.22779	0.4099	ZC2HC1A
ENSG00000172613	11	67149176	67175881	92	25	59832	0.22747	0.41003	RAD9A
ENSG00000132394	3	127862297	128137485	1252	88	58968	0.22744	0.41004	EEFSEC
ENSG00000213417	17	39211369	39232131	185	30	51187	0.22728	0.4101	KRTAP2-4
ENSG00000007237	17	9803926	10111868	2560	323	64740	0.22705	0.41019	GAS7
ENSG00000203684	1	228341787	228363213	91	30	44265	0.22698	0.41022	IBA57-AS1
ENSG00000130429	7	98961872	99002424	205	37	60188	0.22688	0.41026	ARPC1B
ENSG00000110328	11	11282423	11653552	3139	329	70916	0.22681	0.41029	GALNT18
ENSG00000141338	17	66853433	66961533	574	94	61170	0.22666	0.41035	ABCA8
ENSG00000154930	20	24976868	25049616	474	90	57266	0.22655	0.41039	ACSS1
ENSG00000168491	4	186356336	186402913	351	74	67003	0.22647	0.41042	CCDC110
ENSG00000153885	19	34276838	34316668	221	60	65383	0.22642	0.41044	KCTD15
ENSG00000103266	16	720224	742870	107	36	60893	0.22615	0.41054	STUB1
ENSG00000060718	1	103332023	103584052	1879	123	77166	0.22612	0.41055	COL11A1
ENSG00000157330	1	12796163	12833847	260	35	63796	0.22611	0.41056	C1orf158
ENSG00000135775	1	230768235	230839728	430	87	73986	0.22582	0.41067	COG2
ENSG00000184402	20	60708822	60767540	511	62	64441	0.22583	0.41067	SS18L1
ENSG00000166947	15	43388423	43523481	443	64	44082	0.22573	0.4107	EPB42
ENSG00000166603	18	58028564	58050001	118	34	66622	0.22567	0.41073	MC4R
ENSG00000170430	10	131255448	131576271	2522	203	69313	0.22564	0.41074	MGMT
ENSG00000147439	8	22467931	22536661	450	68	57343	0.22513	0.41094	BIN3
ENSG00000184502	17	39858578	39882221	190	23	72521	0.22499	0.411	GAST
ENSG00000156885	16	31429052	31449967	93	26	39097	0.22488	0.41104	COX6A2
ENSG00000074211	4	6312305	6575327	2313	262	61812	0.22479	0.41107	PPP2R2C
ENSG00000163888	3	183967001	183989251	98	20	65627	0.22464	0.41113	CAMK2N2
ENSG00000049246	1	7834380	7915237	488	76	83618	0.22445	0.4112	PER3
ENSG00000165752	10	134010996	134155351	1234	171	64215	0.22442	0.41121	STK32C
ENSG00000170011	3	39840405	40311812	2836	209	67413	0.22419	0.41131	MYRIP
ENSG00000159182	17	46789084	46809884	89	34	59430	0.22412	0.41133	PRAC1
ENSG00000144026	2	95803075	95841158	67	26	68200	0.22383	0.41145	ZNF514
ENSG00000165682	12	10128241	10176023	362	51	77762	0.22327	0.41166	CLEC1B
ENSG00000175535	10	118295443	118337367	161	33	52898	0.22295	0.41179	PNLIP
ENSG00000263417	18	68287755	68327980	261	50	63239	0.22289	0.41181	GTSCR1
ENSG00000132912	5	150078002	150148671	419	50	44650	0.22284	0.41183	DCTN4
ENSG00000205307	7	100159855	100181270	86	29	60441	0.22247	0.41197	SAP25
ENSG00000183474	5	68846035	68900550	27	12	40182	0.22242	0.41199	GTF2H2C
ENSG00000165802	9	140332022	140363786	141	45	32202	0.22226	0.41206	NSMF
ENSG00000113456	5	34895369	34929094	121	35	69214	0.22215	0.4121	RAD1
ENSG00000178567	3	37017357	37044795	115	27	56694	0.22202	0.41215	EPM2AIP1
ENSG00000253598	8	82595842	82618409	144	30	77330	0.22202	0.41215	SLC10A5
ENSG00000228537	9	70856135	70876572	3	2	78889	0.22199	0.41216	AL353608.1
ENSG00000165731	10	43562475	43635799	466	70	75775	0.22193	0.41218	RET
ENSG00000122194	6	161113270	161184347	485	78	59880	0.22184	0.41222	PLG
ENSG00000158106	8	144441057	144476390	253	43	54798	0.22163	0.4123	RHPN1
ENSG00000140743	16	22347257	22458486	253	42	38370	0.22159	0.41232	CDR2
ENSG00000171045	8	143283441	143494601	1575	147	66204	0.22138	0.4124	TSNARE1
ENSG00000164778	7	155240824	155267526	198	59	59946	0.22116	0.41248	EN2
ENSG00000100290	22	43496754	43535718	319	73	58721	0.22104	0.41253	BIK
ENSG00000196407	1	151809739	151836173	150	42	63135	0.22087	0.4126	THEM5
ENSG00000166452	11	8922686	8951631	160	30	77145	0.22084	0.41261	AKIP1
ENSG00000168959	11	88227744	88809113	4002	159	62280	0.22075	0.41264	GRM5
ENSG00000165185	9	115239127	115441677	980	135	62238	0.2207	0.41266	KIAA1958
ENSG00000166136	10	102257203	102299757	192	25	62721	0.22051	0.41274	NDUFB8
ENSG00000112078	6	36400544	36468920	363	55	60544	0.22029	0.41282	KCTD20
ENSG00000070614	5	149855381	149947773	512	83	53504	0.22024	0.41284	NDST1
ENSG00000151503	11	134010014	134105348	580	76	47668	0.22019	0.41286	NCAPD3
ENSG00000166527	12	8652071	8684962	212	35	51032	0.22008	0.4129	CLEC4D
ENSG00000172487	11	56117691	56138764	141	26	82096	0.22002	0.41293	OR8J1
ENSG00000113387	5	32521739	32614185	495	83	65658	0.21998	0.41294	SUB1
ENSG00000185359	17	79640356	79680168	310	40	75464	0.21993	0.41296	HGS
ENSG00000128606	7	102543438	102595396	203	44	54208	0.2196	0.41309	LRRC17
ENSG00000126368	17	38239040	38266978	93	31	64964	0.21947	0.41314	NR1D1
ENSG00000174407	20	61137660	61177971	410	60	61873	0.21941	0.41317	C20orf166
ENSG00000196235	19	39916796	39977310	392	50	60457	0.21921	0.41324	SUPT5H
ENSG00000122188	1	203724304	203755361	203	42	67357	0.21899	0.41333	LAX1
ENSG00000205850	13	24885264	24905566	168	30	73261	0.2189	0.41336	AL359736.1
ENSG00000139194	12	7266280	7291538	133	41	63911	0.21877	0.41342	RBP5
ENSG00000116883	1	36779335	36804822	115	40	47279	0.2185	0.41352	RP11-268J15.5
ENSG00000112297	6	106949730	107028326	593	72	84833	0.2185	0.41352	AIM1
ENSG00000107758	10	75186186	75265782	318	18	35918	0.21819	0.41364	PPP3CB
ENSG00000125898	20	804358	848106	341	83	73215	0.21818	0.41364	FAM110A
ENSG00000099849	11	550404	574021	225	45	76830	0.2181	0.41368	RASSF7
ENSG00000154447	4	170005407	170202256	963	127	65815	0.21801	0.41371	SH3RF1
ENSG00000132693	1	159672079	159694379	132	36	56304	0.2179	0.41375	CRP
ENSG00000140104	14	105442112	105486819	302	37	67824	0.21787	0.41376	C14orf79
ENSG00000157326	14	24412795	24448488	324	27	71729	0.21785	0.41377	DHRS4
ENSG00000135315	6	84823960	84947353	843	87	41355	0.2175	0.41391	KIAA1009
ENSG00000136869	9	120456610	120489149	159	45	68949	0.2175	0.41391	TLR4
ENSG00000140968	16	85922409	85966215	361	82	63282	0.21749	0.41391	IRF8
ENSG00000144802	3	101536835	101589866	195	51	51111	0.21724	0.41401	NFKBIZ
ENSG00000166881	12	57439426	57491846	192	45	68648	0.21713	0.41405	TMEM194A
ENSG00000233608	2	239746673	239805893	377	106	51798	0.21708	0.41407	TWIST2
ENSG00000185681	9	124912190	124972367	379	83	60427	0.21703	0.41409	MORN5
ENSG00000160321	19	22105760	22203751	761	74	61904	0.21693	0.41413	ZNF208
ENSG00000111713	12	21679123	21767781	503	55	80821	0.21682	0.41418	GYS2
ENSG00000046604	18	29068006	29138971	464	78	65327	0.2168	0.41418	DSG2
ENSG00000136819	9	132579569	132608142	226	23	85102	0.21671	0.41422	C9orf78
ENSG00000132694	1	156894632	157025162	636	79	62102	0.21622	0.41441	ARHGEF11
ENSG00000188511	22	49798176	50061190	2325	224	59064	0.21623	0.41441	C22orf34
ENSG00000213463	14	70828148	70893778	445	64	71836	0.21619	0.41442	SYNJ2BP
ENSG00000179796	3	26654297	26762267	568	102	60874	0.21601	0.41449	LRRC3B
ENSG00000129910	16	89228175	89271900	371	59	58632	0.21601	0.41449	CDH15
ENSG00000100122	22	26985242	27024052	188	40	76967	0.21599	0.4145	CRYBB1
ENSG00000179965	16	30408618	30450920	123	45	52525	0.21572	0.4146	ZNF771
ENSG00000118160	19	47921274	47985425	358	68	60087	0.21572	0.4146	SLC8A2
ENSG00000162819	1	222875895	222918538	131	35	67059	0.21561	0.41465	BROX
ENSG00000204488	1	13485254	13508260	13	3	52135	0.21505	0.41486	PRAMEF16
ENSG00000256235	5	150147508	150186296	222	37	70905	0.21492	0.41491	SMIM3
ENSG00000231824	18	5135284	5207502	523	124	63560	0.21472	0.41499	C18orf42
ENSG00000181698	11	56033029	56054146	135	32	64467	0.21451	0.41507	OR5T1
ENSG00000141505	17	7066750	7092883	170	54	47972	0.21438	0.41512	ASGR1
ENSG00000160716	1	154530257	154562502	136	37	57950	0.21412	0.41522	CHRNB2
ENSG00000136715	2	128688791	128795694	503	67	57896	0.21404	0.41526	SAP130
ENSG00000135482	12	56501943	56526278	66	28	60000	0.21382	0.41534	ZC3H10
ENSG00000158941	8	22452145	22489027	270	41	62266	0.21362	0.41542	CCAR2
ENSG00000176204	2	76964845	77830445	6660	339	61774	0.2136	0.41543	LRRTM4
ENSG00000112812	6	27205480	27234403	150	39	73180	0.21306	0.41564	PRSS16
ENSG00000213741	14	50033390	50075408	211	34	60371	0.2128	0.41574	RPS29
ENSG00000177984	9	139644086	139670707	214	30	59829	0.21269	0.41579	LCN15
ENSG00000115457	2	217487551	217539159	315	79	51419	0.21242	0.41589	IGFBP2
ENSG00000163395	1	201149953	201208080	399	91	74147	0.21213	0.416	IGFN1
ENSG00000249240	15	65124082	65233118	699	93	61253	0.21215	0.416	AC069368.3
ENSG00000257315	1	203755437	203779686	120	17	78831	0.21203	0.41604	ZBED6
ENSG00000248919	7	99007372	99073820	362	64	54339	0.21202	0.41605	ATP5J2-PTCD1
ENSG00000121578	3	118920579	118969950	339	64	74887	0.21196	0.41607	B4GALT4
ENSG00000118420	6	83592117	83785560	1028	92	67491	0.2118	0.41613	UBE3D
ENSG00000112167	6	39061840	39092965	183	54	60443	0.21165	0.41619	SAYSD1
ENSG00000120093	17	46616232	46692274	320	70	74792	0.21164	0.4162	HOXB3
ENSG00000186897	12	49716200	49740971	112	33	61739	0.2116	0.41621	C1QL4
ENSG00000111110	12	63027762	63338817	1976	293	68098	0.21157	0.41622	PPM1H
ENSG00000176055	5	89744020	89780585	184	46	46588	0.2115	0.41625	MBLAC2
ENSG00000179152	3	44369611	44460943	380	57	62666	0.21145	0.41627	TCAIM
ENSG00000115211	2	27577219	27603353	98	32	51335	0.21121	0.41636	EIF2B4
ENSG00000143748	1	224405036	224528089	601	89	55836	0.21119	0.41637	NVL
ENSG00000115232	2	182311929	182410914	534	83	70847	0.21099	0.41645	ITGA4
ENSG00000179921	2	219114219	219138582	106	27	60233	0.21094	0.41647	GPBAR1
ENSG00000124469	19	43074393	43109207	123	23	40233	0.21087	0.4165	CEACAM8
ENSG00000139209	12	47148546	47236191	523	98	67856	0.21084	0.41651	SLC38A4
ENSG00000185504	17	79496911	79530987	259	59	60092	0.2105	0.41664	C17orf70
ENSG00000056586	9	125596835	125677620	309	57	62873	0.21027	0.41673	RC3H2
ENSG00000172320	11	59200617	59221667	106	17	84365	0.21027	0.41673	OR5A1
ENSG00000153789	16	85121965	85156114	348	87	74490	0.21016	0.41677	FAM92B
ENSG00000258484	15	69100560	69249150	680	103	45297	0.20977	0.41692	SPESP1
ENSG00000170855	12	120871764	120894215	127	38	66544	0.20972	0.41694	TRIAP1
ENSG00000108651	17	30177923	30238784	299	47	65641	0.20958	0.417	UTP6
ENSG00000114491	3	124439213	124474040	229	32	84175	0.20949	0.41703	UMPS
ENSG00000105341	19	41927223	41956622	186	41	50703	0.20946	0.41704	ATP5SL
ENSG00000111676	12	7023626	7061484	219	63	39121	0.2093	0.41711	ATN1
ENSG00000114349	3	50219045	50243949	84	25	64118	0.20895	0.41724	GNAT1
ENSG00000102678	13	22235522	22288637	255	64	61806	0.20891	0.41726	FGF9
ENSG00000143494	1	213113862	213175379	368	86	55742	0.20883	0.41729	VASH2
ENSG00000040633	17	7128347	7153041	89	29	42658	0.20879	0.4173	PHF23
ENSG00000145192	3	186320712	186349107	179	41	68166	0.20868	0.41735	AHSG
ENSG00000167768	12	53058520	53084191	168	37	68867	0.20869	0.41735	KRT1
ENSG00000084453	12	21407534	21582528	1175	119	72240	0.20847	0.41743	SLCO1A2
ENSG00000170802	2	48531776	48616433	483	67	68941	0.2084	0.41746	FOXN2
ENSG00000005801	11	3350491	3410448	416	59	63579	0.20836	0.41747	ZNF195
ENSG00000106384	7	100828288	100854302	207	41	45449	0.20795	0.41764	MOGAT3
ENSG00000186297	15	27101510	27204354	629	140	56052	0.20794	0.41764	GABRA5
ENSG00000154856	18	10444625	10499945	359	82	68655	0.20775	0.41771	APCDD1
ENSG00000142512	19	51903275	51931057	225	38	65439	0.20767	0.41774	SIGLEC10
ENSG00000178662	2	166316157	166555917	1109	150	58832	0.20741	0.41784	CSRNP3
ENSG00000204960	7	155139680	155170629	328	53	68146	0.20738	0.41785	BLACE
ENSG00000238244	15	90880819	90902669	232	29	74673	0.20738	0.41786	GABARAPL3
ENSG00000140688	16	31490792	31530630	197	34	48030	0.20738	0.41786	C16orf58
ENSG00000100804	14	23475752	23514439	160	52	58992	0.20728	0.4179	PSMB5
ENSG00000164627	6	39287766	39703181	2496	216	64989	0.20715	0.41795	KIF6
ENSG00000072803	5	171278553	171443877	592	82	46904	0.2068	0.41808	FBXW11
ENSG00000131097	17	42913721	42937848	139	37	66744	0.20681	0.41808	HIGD1B
ENSG00000140090	14	92778925	92972596	1587	203	65751	0.2067	0.41812	SLC24A4
ENSG00000255223	11	56299746	56320757	166	24	82756	0.20653	0.41819	OR5M11
ENSG00000132170	3	12318867	12485855	804	108	68173	0.20645	0.41822	PPARG
ENSG00000107537	10	13309796	13354412	354	77	74415	0.20622	0.41831	PHYH
ENSG00000123374	12	56350553	56376568	91	22	55381	0.20617	0.41833	CDK2
ENSG00000110876	12	109005686	109037735	180	63	66531	0.20591	0.41843	SELPLG
ENSG00000177992	9	90487741	90513814	178	55	63755	0.20586	0.41845	SPATA31E1
ENSG00000116852	1	200928520	201002828	387	59	67705	0.20584	0.41846	KIF21B
ENSG00000111701	12	7791996	7828499	288	52	82817	0.20568	0.41852	APOBEC1
ENSG00000100196	22	38854067	38889452	150	54	57087	0.20567	0.41852	KDELR3
ENSG00000165424	10	81132081	81215383	647	121	70500	0.20537	0.41864	ZCCHC24
ENSG00000255339	10	102255385	102299638	200	26	61701	0.20533	0.41866	NDUFB8
ENSG00000186807	10	47736936	47773041	72	17	45994	0.2053	0.41867	ANXA8L2
ENSG00000215033	10	47736962	47780871	72	17	45994	0.2053	0.41867	AL603965.1
ENSG00000180767	3	126233126	126272134	277	55	71227	0.20524	0.41869	CHST13
ENSG00000183067	21	41107334	41184023	680	62	76511	0.20508	0.41876	IGSF5
ENSG00000115896	2	198659426	199447305	4009	238	54198	0.20492	0.41882	PLCL1
ENSG00000183853	1	157953063	158080052	788	162	67193	0.20487	0.41884	KIRREL
ENSG00000172009	19	2775458	2823599	343	66	44029	0.20465	0.41892	THOP1
ENSG00000256515	17	34512268	34534157	13	5	48407	0.20463	0.41893	CCL3L3
ENSG00000142910	1	32032116	32063288	178	53	47258	0.2045	0.41898	TINAGL1
ENSG00000183960	3	19179946	19587138	1839	172	45245	0.20427	0.41907	KCNH8
ENSG00000204869	19	46533006	46590376	403	56	71972	0.20419	0.4191	IGFL4
ENSG00000129170	11	19193578	19242120	282	74	71720	0.20404	0.41916	CSRP3
ENSG00000101096	20	49993494	50189370	1349	229	60795	0.20388	0.41922	NFATC2
ENSG00000169607	2	113483930	113532254	300	49	52179	0.20377	0.41926	CKAP2L
ENSG00000203804	1	150523480	150543969	100	40	56253	0.20363	0.41932	ADAMTSL4-AS1
ENSG00000152944	12	27165479	27229276	430	42	68767	0.20352	0.41937	MED21
ENSG00000104133	15	44844894	44965876	511	66	29881	0.20347	0.41938	SPG11
ENSG00000141485	17	6578032	6626886	381	96	65754	0.20346	0.41939	SLC13A5
ENSG00000184881	11	5334541	5355582	203	32	86057	0.20308	0.41954	OR51B2
ENSG00000149742	11	63127261	63187766	518	78	55210	0.20304	0.41955	SLC22A9
ENSG00000269563	2	47789601	47811998	156	56	67855	0.203	0.41957	AC138655.1
ENSG00000167646	19	55660031	55688090	254	42	68868	0.20297	0.41958	DNAAF3
ENSG00000116786	1	16000827	16071264	425	54	63812	0.20294	0.41959	PLEKHM2
ENSG00000113108	5	139927853	139983337	227	48	52530	0.20293	0.4196	APBB3
ENSG00000187701	1	248803232	248824185	197	27	46705	0.2024	0.4198	OR2T27
ENSG00000241685	7	98913521	98995787	405	64	59875	0.20211	0.41992	ARPC1A
ENSG00000144535	2	232815955	233219060	1954	128	71293	0.20196	0.41997	DIS3L2
ENSG00000167633	19	55225969	55388448	1273	103	60602	0.20127	0.42025	KIR3DL1
ENSG00000130675	7	156776745	156813345	260	66	66483	0.2011	0.42031	MNX1
ENSG00000165092	9	75505578	75705358	1044	122	50641	0.20095	0.42037	ALDH1A1
ENSG00000214160	3	183950089	183977336	87	19	77266	0.20088	0.4204	ALG3
ENSG00000125831	20	23421040	23443494	153	41	60522	0.20087	0.4204	CST11
ENSG00000145365	4	113185698	113217059	154	28	57094	0.20075	0.42045	TIFA
ENSG00000176018	5	89801428	89835401	151	36	62980	0.20006	0.42072	LYSMD3
ENSG00000187051	22	39915098	39938860	165	33	43054	0.19997	0.42075	RPS19BP1
ENSG00000267958	2	74408517	74428627	112	33	48559	0.19973	0.42085	CATX-2
ENSG00000054796	20	55894815	55929050	174	22	77853	0.19963	0.42089	SPO11
ENSG00000092208	14	39573427	39616177	303	51	60687	0.1993	0.42101	GEMIN2
ENSG00000182566	19	7783843	7808792	245	47	61327	0.19908	0.4211	CLEC4G
ENSG00000107771	10	86078342	86288273	976	81	79803	0.19871	0.42124	CCSER2
ENSG00000141367	17	57687219	57783671	318	45	65128	0.19862	0.42128	CLTC
ENSG00000027869	1	156766035	156796654	175	46	58253	0.19838	0.42137	SH2D2A
ENSG00000185344	12	124186865	124256302	459	55	65400	0.19835	0.42139	ATP6V0A2
ENSG00000268421	10	131298884	131319525	244	21	77803	0.19826	0.42142	AL355531.2
ENSG00000108798	17	47277589	47310587	169	45	77422	0.19827	0.42142	ABI3
ENSG00000072832	4	5739811	5904785	1438	220	69318	0.198	0.42152	CRMP1
ENSG00000174371	1	242001269	242068450	570	89	62774	0.19776	0.42162	EXO1
ENSG00000132781	1	45784835	45816142	97	35	56047	0.1976	0.42168	MUTYH
ENSG00000173456	11	119195237	119218023	89	33	66118	0.19752	0.42171	RNF26
ENSG00000160803	1	155995092	156033585	126	41	62194	0.19714	0.42186	UBQLN4
ENSG00000078018	2	210278782	210608842	1691	110	63920	0.19698	0.42192	MAP2
ENSG00000255526	14	24673161	24711558	182	44	52569	0.19697	0.42192	NEDD8-MDP1
ENSG00000011485	19	46840251	46906238	388	79	62248	0.19676	0.42201	PPP5C
ENSG00000160870	7	99292660	99342819	228	34	59531	0.19664	0.42206	CYP3A7
ENSG00000006534	11	67766048	67806744	246	57	53905	0.19643	0.42214	ALDH3B1
ENSG00000093009	22	19456982	19518135	316	65	71344	0.19631	0.42218	CDC45
ENSG00000269636	5	150147867	150186297	219	37	71173	0.19627	0.4222	AC010441.1
ENSG00000165695	9	135590965	135764164	1041	118	57045	0.19598	0.42231	AK8
ENSG00000213953	2	187351840	187375393	85	21	74699	0.19589	0.42235	AC018867.1
ENSG00000177201	1	248447918	248468880	193	24	57357	0.19578	0.42239	OR2T12
ENSG00000204920	19	44462014	44512477	357	59	70591	0.19557	0.42247	ZNF155
ENSG00000153936	1	87370331	87612334	1120	78	64237	0.19555	0.42248	HS2ST1
ENSG00000140093	14	94739650	94769608	178	48	56083	0.19546	0.42252	SERPINA10
ENSG00000215644	17	79752008	79781889	107	33	48535	0.19545	0.42252	GCGR
ENSG00000244617	2	70177226	70199397	115	27	49220	0.19525	0.4226	ASPRV1
ENSG00000134375	1	201914619	201949789	217	55	68328	0.19513	0.42264	TIMM17A
ENSG00000090621	1	40016488	40052462	173	44	73141	0.19499	0.4227	PABPC4
ENSG00000171643	5	76135826	76227475	651	111	51298	0.19495	0.42272	S100Z
ENSG00000113924	3	120337020	120411418	470	90	74847	0.19468	0.42282	HGD
ENSG00000009954	7	72844728	72946608	389	54	55259	0.19429	0.42297	BAZ1B
ENSG00000197774	16	1813208	1841709	180	47	67310	0.19424	0.42299	EME2
ENSG00000161996	16	689311	727833	229	38	60224	0.19409	0.42305	WDR90
ENSG00000126583	19	54372444	54420906	321	59	44205	0.194	0.42309	PRKCG
ENSG00000198780	5	74063399	74172776	471	60	61897	0.19381	0.42316	FAM169A
ENSG00000172349	15	81441916	81615104	1089	118	58779	0.19376	0.42318	IL16
ENSG00000144792	3	44609715	44651186	199	38	53917	0.1937	0.42321	ZNF660
ENSG00000188269	19	14893302	14956188	462	96	66543	0.19366	0.42322	OR7A5
ENSG00000182022	10	125757184	125863206	782	161	47531	0.19346	0.4233	CHST15
ENSG00000103490	16	31202806	31224771	90	26	30272	0.1933	0.42336	PYCARD
ENSG00000146122	6	39750142	39882648	892	171	62837	0.19318	0.42341	DAAM2
ENSG00000043039	11	129235835	129332171	609	143	69367	0.19308	0.42345	BARX2
ENSG00000174837	19	6877577	6950470	702	82	73098	0.19308	0.42345	EMR1
ENSG00000241127	7	39595975	39659919	369	62	70554	0.19304	0.42346	YAE1D1
ENSG00000140853	16	57013397	57127443	875	211	68973	0.19305	0.42346	NLRC5
ENSG00000050393	6	13776789	13824800	222	62	59627	0.19301	0.42348	MCUR1
ENSG00000198156	16	28343876	28384829	53	14	44748	0.19291	0.42352	NPIPB6
ENSG00000011451	19	15522319	15570762	147	57	46781	0.19284	0.42354	WIZ
ENSG00000183496	15	82324119	82348482	146	41	57187	0.19235	0.42373	MEX3B
ENSG00000145375	4	123834229	124250605	3004	110	62161	0.19214	0.42382	SPATA5
ENSG00000163781	3	133307019	133390737	391	56	74291	0.19193	0.4239	TOPBP1
ENSG00000249861	19	40136534	40161287	170	39	48636	0.19194	0.4239	LGALS16
ENSG00000213246	17	56412539	56440454	133	42	66095	0.19186	0.42392	SUPT4H1
ENSG00000128891	15	40810882	40867256	291	37	75389	0.19174	0.42397	C15orf57
ENSG00000106105	7	30624297	30683649	273	49	65727	0.19171	0.42398	GARS
ENSG00000107104	9	460291	756105	3076	169	69448	0.19171	0.42399	KANK1
ENSG00000204711	9	72425709	72531148	683	107	58897	0.19146	0.42408	C9orf135
ENSG00000261359	16	31203206	31224773	89	25	30579	0.19128	0.42415	C16orf98
ENSG00000172478	2	241815465	241846306	356	39	79370	0.19088	0.42431	C2orf54
ENSG00000248383	5	140296302	140401929	516	68	63515	0.19077	0.42435	PCDHAC1
ENSG00000169679	2	111385275	111445691	145	36	56409	0.19075	0.42436	BUB1
ENSG00000173769	3	44273378	44383590	470	52	65596	0.19055	0.42444	TOPAZ1
ENSG00000121989	2	148592086	148698393	342	69	55450	0.19049	0.42446	ACVR2A
ENSG00000139651	12	53564484	53594596	144	30	59232	0.19035	0.42452	ZNF740
ENSG00000163913	3	129148968	129249198	553	59	57550	0.18992	0.42469	IFT122
ENSG00000111424	12	48225320	48346831	804	156	61823	0.18987	0.4247	VDR
ENSG00000181722	3	114046941	114876118	3575	299	60058	0.18981	0.42473	ZBTB20
ENSG00000130222	9	92209928	92231470	182	39	52215	0.1897	0.42477	GADD45G
ENSG00000166295	10	73965787	74005618	196	29	58049	0.18959	0.42481	ANAPC16
ENSG00000174485	15	65940384	66094631	667	67	62771	0.18941	0.42489	DENND4A
ENSG00000028528	15	64376322	64448289	380	63	50809	0.18929	0.42493	SNX1
ENSG00000100350	22	36873237	36913148	271	49	56605	0.18925	0.42495	FOXRED2
ENSG00000204673	19	50362295	50391716	165	46	43839	0.18908	0.42501	AKT1S1
ENSG00000206549	3	46743605	46864064	553	45	85344	0.18881	0.42512	PRSS50
ENSG00000168397	2	242566628	242623272	429	61	60176	0.18868	0.42517	ATG4B
ENSG00000269676	12	133039334	133060726	209	64	60678	0.18866	0.42518	MUC8
ENSG00000161609	19	49881475	49931251	381	53	54554	0.18833	0.42531	CCDC155
ENSG00000144791	3	45586886	45737830	986	126	76210	0.18828	0.42533	LIMD1
ENSG00000043591	10	115793806	115816667	137	27	63258	0.18801	0.42543	ADRB1
ENSG00000181195	8	57339233	57369293	244	42	65692	0.18776	0.42553	PENK
ENSG00000086619	1	236368855	236455319	679	56	75200	0.18754	0.42562	ERO1LB
ENSG00000124541	6	42979383	43011894	138	34	65097	0.18754	0.42562	RRP36
ENSG00000170779	14	105465910	105497485	213	24	74373	0.18749	0.42564	CDCA4
ENSG00000171530	5	76976991	77174604	1310	132	72576	0.18712	0.42578	TBCA
ENSG00000124743	6	53502699	53540506	323	45	78382	0.18703	0.42582	KLHL31
ENSG00000135336	6	88289839	88387169	556	81	58633	0.18704	0.42582	ORC3
ENSG00000164485	6	137454968	137504785	291	56	67300	0.18694	0.42585	IL22RA2
ENSG00000170954	19	53601132	53646330	363	61	75984	0.18684	0.42589	ZNF415
ENSG00000132964	13	26818276	26989375	1083	73	55046	0.18654	0.42601	CDK8
ENSG00000163817	3	45786942	45848027	267	95	67507	0.18644	0.42605	SLC6A20
ENSG00000134760	18	28888052	28946992	494	56	74600	0.18618	0.42615	DSG1
ENSG00000204501	1	13411176	13438191	9	4	46260	0.18616	0.42616	PRAMEF9
ENSG00000156050	14	74388204	74427117	261	44	72492	0.18607	0.42619	FAM161B
ENSG00000162852	1	246719746	246841886	885	131	55564	0.18603	0.42621	CNST
ENSG00000074319	11	18479883	18558779	419	61	64640	0.18592	0.42625	TSG101
ENSG00000204961	5	140217048	140401929	919	105	57937	0.18581	0.4263	PCDHA9
ENSG00000009335	7	156921607	157072066	1028	77	65068	0.18581	0.4263	UBE3C
ENSG00000009307	1	115249534	115311297	233	47	62036	0.18564	0.42636	CSDE1
ENSG00000163704	3	9977226	10004078	126	28	58179	0.18563	0.42637	PRRT3
ENSG00000163666	3	57221944	57270549	189	37	50599	0.18519	0.42654	HESX1
ENSG00000135976	2	97769233	97940258	458	43	47115	0.18505	0.4266	ANKRD36
ENSG00000270249	7	102171948	102242891	17	8	52148	0.18502	0.42661	RP11-514P8.7
ENSG00000221944	2	233402779	233425226	142	37	70910	0.18488	0.42666	TIGD1
ENSG00000204963	5	140203969	140401929	981	113	57022	0.18466	0.42675	PCDHA7
ENSG00000262543	6	138689042	138714212	199	21	65397	0.18448	0.42682	RP3-422G23.4
ENSG00000184828	18	45543044	45947123	2539	313	75208	0.18446	0.42682	ZBTB7C
ENSG00000119185	2	9533604	9573676	215	43	64945	0.18424	0.42691	ITGB1BP1
ENSG00000184584	5	138845119	138872520	83	31	62482	0.18419	0.42693	TMEM173
ENSG00000107077	9	6710863	7185648	4526	340	68215	0.1841	0.42697	KDM4C
ENSG00000250506	17	73986987	74012080	120	30	74565	0.18403	0.42699	CDK3
ENSG00000136874	9	102658915	102742618	237	33	81617	0.18402	0.427	STX17
ENSG00000007264	19	3767971	3812127	303	79	54767	0.18364	0.42715	MATK
ENSG00000146700	7	76008651	76049012	327	56	68759	0.18341	0.42724	SRCRB4D
ENSG00000183145	21	38368450	38401959	265	53	54841	0.18332	0.42727	RIPPLY3
ENSG00000104413	8	95643302	95729694	630	65	63281	0.1831	0.42736	ESRP1
ENSG00000169129	10	116044583	116174515	843	151	59461	0.1831	0.42736	AFAP1L2
ENSG00000204179	10	46539955	46651045	20	7	49281	0.18291	0.42743	PTPN20A
ENSG00000205021	17	34613842	34635731	27	8	47307	0.18283	0.42747	CCL3L1
ENSG00000169692	9	139557595	139591875	228	63	47326	0.1827	0.42752	AGPAT2
ENSG00000180739	19	10613623	10638607	148	46	75914	0.18259	0.42756	S1PR5
ENSG00000128602	7	128818713	128863386	259	59	62998	0.18237	0.42765	SMO
ENSG00000145642	5	63976135	64023917	248	45	46062	0.18229	0.42768	FAM159B
ENSG00000148541	10	60995890	61132939	716	122	60914	0.18216	0.42773	FAM13C
ENSG00000183520	1	38464930	38500496	131	51	67367	0.18214	0.42774	UTP11L
ENSG00000182315	19	7046220	7068651	92	27	44690	0.18211	0.42775	MBD3L3
ENSG00000141255	17	3333313	3427146	672	92	74882	0.18187	0.42784	SPATA22
ENSG00000212724	17	39205495	39226344	208	29	51451	0.18185	0.42785	KRTAP2-3
ENSG00000127804	17	2298856	2425185	648	108	63099	0.18181	0.42787	METTL16
ENSG00000164674	6	159061046	159195908	879	139	67522	0.18169	0.42791	SYTL3
ENSG00000105619	19	54600320	54629055	209	51	62798	0.18165	0.42793	TFPT
ENSG00000169213	1	52363628	52466436	474	76	66496	0.18158	0.42795	RAB3B
ENSG00000197502	14	50290810	50321552	136	30	35509	0.18154	0.42797	AL627171.1
ENSG00000144724	3	61537243	62293288	4883	448	65431	0.18151	0.42798	PTPRG
ENSG00000078304	14	102218135	102404326	1126	128	65970	0.18119	0.42811	PPP2R5C
ENSG00000212128	12	11050525	11072161	126	17	75446	0.18107	0.42816	TAS2R13
ENSG00000196748	6	35734371	35757329	168	40	69410	0.18044	0.4284	CLPSL2
ENSG00000214787	11	59958726	60020561	395	57	65524	0.18045	0.4284	MS4A4E
ENSG00000178226	16	31140246	31171415	125	46	46746	0.18026	0.42847	PRSS36
ENSG00000101365	20	2629041	2654865	196	44	70358	0.18011	0.42853	IDH3B
ENSG00000197748	10	105879646	106002120	527	73	70637	0.17973	0.42868	WDR96
ENSG00000272410	3	10281056	10337480	347	65	63554	0.17964	0.42872	RP11-438J1.1
ENSG00000141748	17	37303147	37333737	272	57	60609	0.17963	0.42872	ARL5C
ENSG00000122779	7	138135079	138284738	838	76	49019	0.17947	0.42878	TRIM24
ENSG00000185798	3	196271056	196305545	196	44	50641	0.17933	0.42884	WDR53
ENSG00000115461	2	217526828	217570248	243	49	58886	0.1793	0.42885	IGFBP5
ENSG00000249860	10	57348750	57370488	129	25	57658	0.17926	0.42887	MTRNR2L5
ENSG00000260916	15	55622230	55710708	581	63	74720	0.17913	0.42892	CCPG1
ENSG00000165806	10	115428942	115500662	424	72	65898	0.17906	0.42895	CASP7
ENSG00000106701	9	108200077	108324714	866	63	47270	0.17901	0.42897	FSD1L
ENSG00000204010	10	91127813	91154962	160	41	53362	0.17887	0.42902	IFIT1B
ENSG00000255093	11	111312064	111338876	158	50	62677	0.17867	0.4291	RP11-794P6.2
ENSG00000179253	20	60282562	60304804	236	53	65220	0.17865	0.42911	RP11-429E11.3
ENSG00000058600	16	22298730	22356424	218	36	46107	0.17829	0.42925	POLR3E
ENSG00000132405	4	6900969	7044845	981	110	72416	0.17816	0.4293	TBC1D14
ENSG00000100583	14	77833032	77867840	179	37	63838	0.17807	0.42933	SAMD15
ENSG00000160703	11	119027277	119064725	175	40	40470	0.17806	0.42934	NLRX1
ENSG00000164434	6	123090620	123115219	145	48	60409	0.17804	0.42935	FABP7
ENSG00000162994	2	55391927	55469699	360	58	76250	0.17786	0.42942	CLHC1
ENSG00000165672	10	120917215	120948345	177	37	45532	0.17784	0.42943	PRDX3
ENSG00000162413	1	6640784	6684667	185	49	56525	0.17764	0.4295	KLHL21
ENSG00000169964	3	44893361	44917162	127	29	46484	0.1776	0.42952	TMEM42
ENSG00000213215	7	143647027	143668108	128	26	71942	0.17759	0.42952	OR2F1
ENSG00000120370	1	170491270	170532587	175	39	50320	0.17748	0.42957	GORAB
ENSG00000130590	20	62595466	62621361	162	35	63092	0.17744	0.42958	SAMD10
ENSG00000171067	11	68018803	68049469	128	30	75221	0.17729	0.42964	C11orf24
ENSG00000197629	11	58965983	58990424	91	22	72713	0.17713	0.4297	MPEG1
ENSG00000128683	2	171659723	171727661	378	74	65995	0.17698	0.42976	GAD1
ENSG00000036828	3	121892530	122015342	765	89	84860	0.17699	0.42976	CASR
ENSG00000072401	10	60084735	60140513	209	40	73625	0.17693	0.42978	UBE2D1
ENSG00000257545	12	106879736	107178696	1392	170	65319	0.17691	0.42979	RP11-144F15.1
ENSG00000159650	3	126190124	126246616	380	85	72812	0.17683	0.42982	UROC1
ENSG00000121351	12	21497893	21542912	275	51	84626	0.17679	0.42984	IAPP
ENSG00000186834	17	43214684	43239468	107	35	53167	0.17629	0.43003	HEXIM1
ENSG00000110148	11	6270966	6303357	186	50	76187	0.1761	0.43011	CCKBR
ENSG00000268870	19	12492763	12561896	622	38	79292	0.17574	0.43025	CTD-3105H18.16
ENSG00000113319	5	80246491	80535975	1798	289	66893	0.1757	0.43026	RASGRF2
ENSG00000108395	17	57049999	57194282	484	78	61140	0.17564	0.43029	TRIM37
ENSG00000269601	11	120319880	120340047	95	28	52649	0.17562	0.4303	AP000758.1
ENSG00000100302	22	35926915	35960048	221	51	58912	0.17554	0.43033	RASD2
ENSG00000183856	1	156485197	156552396	458	60	51681	0.17549	0.43035	IQGAP3
ENSG00000174516	11	66224216	66254808	109	27	54986	0.17546	0.43036	PELI3
ENSG00000198046	19	56940694	56999434	302	55	67627	0.17541	0.43038	ZNF667
ENSG00000178999	17	8098056	8123918	127	37	77284	0.17531	0.43042	AURKB
ENSG00000139914	14	24590484	24612058	77	21	63228	0.17521	0.43046	FITM1
ENSG00000116604	1	156423519	156480620	232	53	57474	0.17516	0.43048	MEF2D
ENSG00000187550	19	56031100	56058456	268	64	59758	0.17516	0.43048	SBK2
ENSG00000113761	5	176439697	176518190	407	41	82145	0.17481	0.43061	ZNF346
ENSG00000116560	1	35631979	35668749	219	33	42659	0.17476	0.43064	SFPQ
ENSG00000135605	4	48127800	48281881	919	114	77248	0.17453	0.43072	TEC
ENSG00000106178	7	75430983	75462674	281	46	89799	0.1745	0.43073	CCL24
ENSG00000160339	9	137762654	137789924	324	75	56124	0.17444	0.43076	FCN2
ENSG00000197584	3	177980720	178572217	3399	258	68019	0.17427	0.43083	KCNMB2
ENSG00000187231	2	179956419	180139517	955	104	67843	0.17408	0.4309	SESTD1
ENSG00000273003	11	64771654	64818042	281	52	61792	0.17387	0.43098	RP11-399J13.3
ENSG00000212935	21	45967673	45988643	183	43	60832	0.1737	0.43105	KRTAP10-3
ENSG00000158815	8	21889909	21916320	155	58	64474	0.17369	0.43106	FGF17
ENSG00000075407	10	38373264	38424472	305	29	78503	0.1736	0.43109	ZNF37A
ENSG00000119977	10	97413158	97463900	221	40	73657	0.1734	0.43117	TCTN3
ENSG00000138326	10	79783518	79826570	264	52	38404	0.17324	0.43123	RPS24
ENSG00000205329	12	55715485	55736420	174	31	62807	0.17317	0.43126	OR6C3
ENSG00000154814	3	16296706	16401806	601	73	72092	0.17266	0.43146	OXNAD1
ENSG00000153253	2	165934032	166070577	611	88	64625	0.17263	0.43147	SCN3A
ENSG00000165233	9	95848500	95885565	225	47	70895	0.17255	0.4315	C9orf89
ENSG00000165688	9	139295110	139328213	259	41	80184	0.17255	0.4315	PMPCA
ENSG00000148942	11	26678566	26754974	525	93	71222	0.17233	0.43159	SLC5A12
ENSG00000188385	10	133908175	134008313	1073	143	68424	0.17229	0.4316	JAKMIP3
ENSG00000177294	17	6669542	6710420	289	65	67212	0.17215	0.43166	FBXO39
ENSG00000157483	15	59417113	59675099	1919	234	58003	0.17213	0.43167	MYO1E
ENSG00000142867	1	85721931	85752773	203	51	73998	0.17207	0.43169	BCL10
ENSG00000164465	6	117764980	117901021	762	103	79716	0.17201	0.43172	DCBLD1
ENSG00000239713	22	39426924	39493748	497	80	50853	0.1718	0.4318	APOBEC3G
ENSG00000118971	12	4372938	4424516	258	98	59058	0.17173	0.43183	CCND2
ENSG00000184838	5	119789973	120033027	1737	184	70774	0.17164	0.43186	PRR16
ENSG00000137965	1	79105481	79139763	189	54	58324	0.1716	0.43188	IFI44
ENSG00000010361	19	50300126	50330633	184	47	56479	0.17152	0.43191	FUZ
ENSG00000084090	2	96840597	96884563	140	36	60918	0.17144	0.43194	STARD7
ENSG00000169704	3	128769610	128791249	73	25	46208	0.17121	0.43203	GP9
ENSG00000189114	19	45672003	45695059	163	43	60770	0.17108	0.43208	BLOC1S3
ENSG00000133805	11	10319860	10539126	1475	200	76594	0.17094	0.43214	AMPD3
ENSG00000140553	15	91463410	91507323	308	62	65794	0.17086	0.43217	UNC45A
ENSG00000131374	3	17188654	18496309	6080	223	63579	0.17002	0.4325	TBC1D5
ENSG00000155428	7	72420016	72449997	16	9	38176	0.16984	0.43257	TRIM74
ENSG00000163536	3	167443031	167553356	625	81	69979	0.16981	0.43258	SERPINI1
ENSG00000166323	11	108169246	108348258	1009	76	48052	0.1694	0.43274	C11orf65
ENSG00000122335	6	158520536	158599312	419	54	58567	0.16936	0.43276	SERAC1
ENSG00000137834	15	66984566	67084338	673	113	59479	0.16933	0.43277	SMAD6
ENSG00000112232	6	62379865	63006132	3147	146	67518	0.16921	0.43282	KHDRBS2
ENSG00000173267	10	88708375	88733017	208	44	61498	0.16909	0.43286	SNCG
ENSG00000147684	8	125541344	125590751	344	71	76266	0.16907	0.43287	NDUFB9
ENSG00000128656	2	175654091	175880097	969	96	47343	0.16905	0.43288	CHN1
ENSG00000170667	7	102112892	102168228	100	29	53106	0.16905	0.43288	RASA4B
ENSG00000140835	16	71549136	71582649	130	38	65315	0.16903	0.43289	CHST4
ENSG00000107159	9	35663853	35691156	116	39	77030	0.16893	0.43292	CA9
ENSG00000267508	19	44876459	44915774	397	52	63646	0.16886	0.43295	ZNF285
ENSG00000177733	5	137077075	137100039	68	21	41218	0.16871	0.43301	HNRNPA0
ENSG00000150316	11	94685787	94716776	151	38	65034	0.16864	0.43304	CWC15
ENSG00000141664	18	60180240	60264942	479	87	60123	0.16862	0.43305	ZCCHC2
ENSG00000137868	15	74461807	74514608	285	58	62204	0.16855	0.43308	STRA6
ENSG00000104866	19	45584654	45661335	550	69	62860	0.16831	0.43317	PPP1R37
ENSG00000134109	3	5219331	5271642	308	59	55023	0.16828	0.43318	EDEM1
ENSG00000111052	12	81176299	81341704	875	105	71414	0.1682	0.43321	LIN7A
ENSG00000114767	3	51957446	51985957	129	35	36921	0.16787	0.43334	RRP9
ENSG00000173702	3	124614289	124682663	399	94	73806	0.16747	0.4335	MUC13
ENSG00000168309	3	58539844	58623337	546	101	80123	0.16712	0.43364	FAM107A
ENSG00000105538	19	49213844	49253978	253	40	66734	0.16712	0.43364	RASIP1
ENSG00000178425	6	116412012	116580660	846	113	64587	0.16674	0.43379	NT5DC1
ENSG00000160352	19	21254965	21318073	395	34	83589	0.16671	0.4338	ZNF714
ENSG00000165887	10	99322198	99353641	171	44	59834	0.16663	0.43383	ANKRD2
ENSG00000196131	19	53751545	53775090	208	37	66693	0.16662	0.43383	VN1R2
ENSG00000198081	18	5279018	5307052	215	44	74767	0.16647	0.43389	ZBTB14
ENSG00000105642	19	18052102	18120889	359	81	66074	0.16639	0.43393	KCNN1
ENSG00000178718	15	75236757	75259805	75	25	69878	0.16624	0.43398	RPP25
ENSG00000076924	19	7674411	7704451	247	47	48978	0.16623	0.43399	XAB2
ENSG00000222033	2	171558961	171581077	110	44	66316	0.1658	0.43416	LINC01124
ENSG00000145012	3	187861072	188618460	4529	410	64466	0.16573	0.43418	LPP
ENSG00000147586	8	80820952	80952524	721	112	39958	0.16575	0.43418	MRPS28
ENSG00000184860	16	82021221	82055093	341	57	29861	0.16545	0.43429	SDR42E1
ENSG00000185728	8	64071112	64135346	254	53	51265	0.16522	0.43439	YTHDF3
ENSG00000204962	5	140210907	140401929	951	109	57681	0.16492	0.43451	PCDHA8
ENSG00000118762	4	88918820	89008929	525	86	60806	0.16483	0.43454	PKD2
ENSG00000108523	17	4833303	4858517	130	45	61942	0.16482	0.43454	RNF167
ENSG00000172782	17	72863428	72899708	222	41	61343	0.16477	0.43456	FADS6
ENSG00000197591	1	247994199	248015254	189	32	71600	0.1646	0.43463	OR11L1
ENSG00000075891	10	102485360	102599698	679	105	53800	0.1646	0.43463	PAX2
ENSG00000188984	1	12766118	12798726	240	50	62074	0.16435	0.43473	AADACL3
ENSG00000155754	2	202342148	202493901	722	63	77995	0.16394	0.43489	ALS2CR11
ENSG00000215431	18	60481423	60502724	99	23	51731	0.16385	0.43493	AC015989.1
ENSG00000214711	2	31385924	31466724	777	93	81391	0.16378	0.43495	CAPN14
ENSG00000270316	10	104604029	104671656	292	36	93064	0.16368	0.43499	C10orf32-ASMT
ENSG00000167220	18	44623774	44686891	318	45	81038	0.16344	0.43509	HDHD2
ENSG00000152749	13	95244157	95296899	247	47	63926	0.16338	0.43511	GPR180
ENSG00000163659	3	156381024	156434559	208	37	78290	0.16318	0.43519	TIPARP
ENSG00000176049	5	146957990	147172338	1262	123	55833	0.16311	0.43522	JAKMIP2
ENSG00000170786	8	57202569	57243335	218	42	67155	0.16288	0.43531	SDR16C5
ENSG00000159387	16	55347672	55374672	201	37	65773	0.16256	0.43543	IRX6
ENSG00000186583	8	145076582	145111933	173	42	33347	0.1625	0.43546	SPATC1
ENSG00000128564	7	100795790	100818874	116	27	85839	0.16231	0.43553	VGF
ENSG00000181773	1	27709148	27732318	95	28	45423	0.16224	0.43556	GPR3
ENSG00000239382	19	36490022	36515141	93	35	49043	0.16223	0.43556	ALKBH6
ENSG00000140986	16	1983975	2017607	301	60	68466	0.1621	0.43562	RPL3L
ENSG00000125652	19	6362444	6385042	211	40	62048	0.16202	0.43564	ALKBH7
ENSG00000145029	3	49450379	49476759	93	26	68307	0.16193	0.43568	NICN1
ENSG00000183087	13	114513522	114577046	596	92	57166	0.16194	0.43568	GAS6
ENSG00000214029	12	133684740	133717059	188	41	60972	0.1619	0.43569	ZNF891
ENSG00000132581	17	26965374	26999207	97	43	42158	0.16187	0.4357	SDF2
ENSG00000047188	5	112839380	112940982	696	59	80658	0.16182	0.43572	YTHDC2
ENSG00000204152	10	51361390	51397768	18	8	47615	0.16172	0.43576	TIMM23B
ENSG00000164329	5	78897943	78992471	486	51	65705	0.16169	0.43578	PAPD4
ENSG00000179546	1	23506993	23531222	147	20	82818	0.16159	0.43581	HTR1D
ENSG00000175550	11	65676728	65699032	141	38	44461	0.16145	0.43587	DRAP1
ENSG00000148426	10	11855338	11924276	521	94	60834	0.16135	0.43591	PROSER2
ENSG00000196943	14	24759068	24788330	121	28	77796	0.16082	0.43612	NOP9
ENSG00000168539	11	62666151	62699279	122	39	69194	0.16072	0.43616	CHRM1
ENSG00000077984	20	24919866	24950564	349	36	68632	0.16052	0.43624	CST7
ENSG00000156482	8	99027079	99068697	313	64	51380	0.16044	0.43627	RPL30
ENSG00000165637	10	76959912	77001206	195	45	68454	0.1604	0.43628	VDAC2
ENSG00000183011	17	7750003	7798556	181	46	70340	0.16041	0.43628	LSMD1
ENSG00000188050	7	122327766	122349210	103	30	60805	0.1603	0.43632	RNF133
ENSG00000086848	11	111642919	111752305	436	61	42059	0.16029	0.43632	ALG9
ENSG00000153292	6	46955440	47020099	377	79	55801	0.16006	0.43642	GPR110
ENSG00000268280	5	55214468	55234569	109	43	54230	0.16	0.43644	AC008914.1
ENSG00000112499	6	160582093	160708670	944	138	66869	0.15983	0.43651	SLC22A2
ENSG00000135968	2	109055017	109135871	573	55	69518	0.15974	0.43654	GCC2
ENSG00000128973	15	68489330	68559549	321	40	55497	0.15971	0.43656	CLN6
ENSG00000135974	2	105943816	105975668	159	33	78870	0.15942	0.43667	C2orf49
ENSG00000170677	18	67946137	68007436	386	74	72903	0.15939	0.43668	SOCS6
ENSG00000188761	1	114410790	114440169	101	29	68869	0.15933	0.4367	BCL2L15
ENSG00000215186	15	72937079	72968735	43	22	37299	0.15927	0.43673	GOLGA6B
ENSG00000137843	15	40499629	40579688	441	112	57283	0.15922	0.43675	PAK6
ENSG00000032219	14	58755103	58850605	312	55	62117	0.15915	0.43677	ARID4A
ENSG00000166938	15	66575555	66636236	319	68	70495	0.15915	0.43677	DIS3L
ENSG00000221866	7	131798091	132343447	3539	280	61010	0.15903	0.43682	PLXNA4
ENSG00000172232	19	815097	842017	341	78	55318	0.15882	0.4369	AZU1
ENSG00000133884	11	65091225	65130720	175	42	52198	0.1588	0.43691	DPF2
ENSG00000213064	1	168185176	168232263	253	46	50156	0.15864	0.43697	SFT2D2
ENSG00000161610	17	40326078	40347470	75	21	32776	0.15849	0.43703	HCRT
ENSG00000172889	9	139543308	139577130	260	69	44445	0.1584	0.43707	EGFL7
ENSG00000122852	10	81360695	81385196	191	34	69282	0.15828	0.43712	SFTPA1
ENSG00000243147	2	27984584	28220954	905	97	58471	0.15812	0.43718	MRPL33
ENSG00000269831	1	728532	749137	89	20	29515	0.15798	0.43724	AL669831.1
ENSG00000120519	4	147165127	147453123	1377	118	59696	0.15736	0.43748	SLC10A7
ENSG00000172059	2	10172976	10204963	205	54	62711	0.15729	0.43751	KLF11
ENSG00000229117	12	56500370	56521727	55	25	64146	0.15721	0.43754	RPL41
ENSG00000183439	4	165865598	165908820	236	42	67625	0.15718	0.43755	TRIM61
ENSG00000183963	22	31450091	31510743	364	62	74655	0.15683	0.43769	SMTN
ENSG00000183784	9	203108	225893	246	47	70260	0.15643	0.43785	C9orf66
ENSG00000178015	5	94945782	94967846	99	43	57447	0.15621	0.43793	GPR150
ENSG00000172733	8	30843321	30901231	276	62	53740	0.15618	0.43795	PURG
ENSG00000163362	1	200850176	200894863	259	75	74539	0.15615	0.43796	C1orf106
ENSG00000180934	11	6037901	6058971	120	33	76656	0.15608	0.43799	OR56A1
ENSG00000243480	1	104149999	104178402	27	15	55503	0.15593	0.43804	AMY2A
ENSG00000167257	11	117093341	117167161	346	69	73228	0.15594	0.43804	RNF214
ENSG00000165914	14	90996932	91292823	1765	226	69188	0.15565	0.43815	TTC7B
ENSG00000135919	2	224829829	224914036	594	99	60196	0.15522	0.43833	SERPINE2
ENSG00000248712	11	119050347	119077479	95	33	48765	0.15511	0.43837	CCDC153
ENSG00000183054	2	111261389	111344762	1	1	43861	0.15503	0.4384	RGPD6
ENSG00000176454	15	34641106	34669479	202	64	60661	0.15488	0.43846	LPCAT4
ENSG00000029153	12	27475787	27586241	608	115	74808	0.15481	0.43848	ARNTL2
ENSG00000143222	1	161112566	161138646	87	30	70007	0.15477	0.4385	UFC1
ENSG00000180549	9	139914626	139937462	95	26	61950	0.15476	0.43851	FUT7
ENSG00000144357	2	170673968	170950641	1797	96	77298	0.15463	0.43856	UBR3
ENSG00000121905	1	33341595	33374042	131	49	41947	0.15455	0.43859	HPCA
ENSG00000063169	19	48101453	48216533	743	117	63852	0.15417	0.43874	GLTSCR1
ENSG00000141002	16	89930000	89987792	446	56	60471	0.1539	0.43884	TCF25
ENSG00000092094	14	20904570	20933264	215	49	68568	0.15377	0.4389	OSGEP
ENSG00000060709	12	130870682	131210826	2985	372	66128	0.15372	0.43891	RIMBP2
ENSG00000117133	1	84934942	84973473	239	39	89676	0.15366	0.43894	RPF1
ENSG00000166558	16	84033272	84086241	891	137	68677	0.1533	0.43908	SLC38A8
ENSG00000135749	1	233109181	233441459	2169	222	68930	0.15324	0.4391	PCNXL2
ENSG00000106771	9	111767432	111892225	704	80	85151	0.15316	0.43914	TMEM245
ENSG00000146072	6	47189268	47287641	567	132	54429	0.15308	0.43917	TNFRSF21
ENSG00000198625	1	204475511	204552871	387	49	64600	0.15298	0.43921	MDM4
ENSG00000229544	10	126125592	126148753	151	38	67587	0.15276	0.43929	NKX1-2
ENSG00000155511	5	152859175	153203429	2204	196	77166	0.15271	0.43931	GRIA1
ENSG00000118520	6	131884284	131915472	167	37	48477	0.15273	0.43931	ARG1
ENSG00000095917	16	1296060	1318532	199	40	55298	0.15272	0.43931	TPSD1
ENSG00000196917	12	123094824	123225390	681	94	66758	0.15257	0.43937	HCAR1
ENSG00000174145	4	37235842	37461087	1513	196	66006	0.15248	0.43941	KIAA1239
ENSG00000187135	19	30007406	30065386	500	100	69370	0.15223	0.4395	VSTM2B
ENSG00000101353	20	35719629	35817991	508	66	64675	0.15223	0.4395	MROH8
ENSG00000162188	11	62465130	62486673	97	25	49412	0.15213	0.43954	GNG3
ENSG00000081307	3	132363290	132406941	162	44	48557	0.15183	0.43966	UBA5
ENSG00000107581	10	120784356	120850316	363	61	45501	0.15146	0.43981	EIF3A
ENSG00000176020	3	49744267	49771349	93	26	64387	0.15139	0.43983	AMIGO3
ENSG00000173540	3	49744277	49771384	93	26	64387	0.15139	0.43983	GMPPB
ENSG00000175414	5	175782471	175838866	229	63	67721	0.15135	0.43985	ARL10
ENSG00000084072	1	40147854	40239586	535	124	67027	0.15103	0.43997	PPIE
ENSG00000131044	20	30448505	30542764	391	88	65251	0.15101	0.43998	TTLL9
ENSG00000163995	4	7957039	8170559	1675	264	65319	0.15091	0.44002	ABLIM2
ENSG00000204293	11	124242291	124263258	175	20	63902	0.15077	0.44008	OR8B2
ENSG00000184271	12	51570719	51621477	278	71	61764	0.15076	0.44008	POU6F1
ENSG00000127125	1	42911788	42949056	217	36	60976	0.1507	0.44011	PPCS
ENSG00000112130	6	37311748	37372514	271	61	45169	0.14991	0.44042	RNF8
ENSG00000188580	6	124115286	125156803	6435	413	62058	0.1499	0.44042	NKAIN2
ENSG00000112695	6	75937391	75970039	163	31	51546	0.14963	0.44053	COX7A2
ENSG00000257065	6	144118229	144175754	352	73	59630	0.14951	0.44058	RP3-468K18.5
ENSG00000198739	10	68675764	68869588	1175	133	59477	0.1494	0.44062	LRRTM3
ENSG00000108100	10	35525953	35870852	1619	97	47539	0.14938	0.44063	CCNY
ENSG00000087299	14	50694281	50789266	585	81	54140	0.14928	0.44067	L2HGDH
ENSG00000135318	6	86149809	86215500	297	52	58685	0.14908	0.44074	NT5E
ENSG00000138801	4	108501433	108651608	871	99	65437	0.14893	0.4408	PAPSS1
ENSG00000110013	11	124493009	124575603	383	59	49457	0.14893	0.4408	SIAE
ENSG00000186832	17	39756030	39782151	151	33	57961	0.14867	0.44091	KRT16
ENSG00000173272	2	132212473	132260316	491	34	63633	0.1486	0.44094	MZT2A
ENSG00000168826	4	4281924	4333513	463	56	65460	0.14837	0.44103	ZBTB49
ENSG00000187994	19	39348470	39378919	161	45	43608	0.14795	0.44119	RINL
ENSG00000182117	15	34623917	34645378	170	31	74761	0.14794	0.4412	NOP10
ENSG00000196800	5	147539296	147564961	249	19	75831	0.14775	0.44127	SPINK14
ENSG00000135472	12	50250679	50308000	441	102	63239	0.14742	0.4414	FAIM2
ENSG00000176153	14	65395870	65419531	129	30	86843	0.14743	0.4414	GPX2
ENSG00000173013	4	7032579	7054728	105	29	78508	0.14709	0.44153	CCDC96
ENSG00000133069	1	205187304	205252471	312	51	77011	0.14636	0.44182	TMCC2
ENSG00000027644	1	156799855	156838810	212	68	52619	0.14633	0.44183	INSRR
ENSG00000157734	15	64433914	64459680	143	39	51754	0.14607	0.44193	SNX22
ENSG00000014641	2	63805743	63844331	119	27	74468	0.14588	0.44201	MDH1
ENSG00000143815	1	225579204	225626627	309	59	61332	0.14568	0.44209	LBR
ENSG00000196345	3	44586685	44634975	242	40	57581	0.1455	0.44216	ZKSCAN7
ENSG00000025434	11	47259851	47300396	165	32	79291	0.14542	0.44219	NR1H3
ENSG00000269026	19	58183413	58274943	509	90	55063	0.14526	0.44225	AC003006.7
ENSG00000270386	4	70444912	70528967	687	78	77146	0.14514	0.4423	UGT2A1
ENSG00000196911	6	116992350	117073029	342	57	56538	0.14511	0.44231	KPNA5
ENSG00000164933	8	104400863	104437417	240	38	67330	0.14512	0.44231	SLC25A32
ENSG00000158457	7	128774712	128818671	280	60	67219	0.14458	0.44252	TSPAN33
ENSG00000177143	18	570367	591524	195	48	68914	0.14453	0.44254	CETN1
ENSG00000158987	5	130749614	130980929	964	108	50964	0.14421	0.44267	RAPGEF6
ENSG00000251503	1	10480159	10522210	258	49	62595	0.14418	0.44268	APITD1-CORT
ENSG00000175279	1	10480159	10522210	258	49	62595	0.14418	0.44268	APITD1
ENSG00000179055	9	107446660	107467766	160	34	65229	0.14393	0.44278	OR13D1
ENSG00000122035	13	27834464	27857827	123	32	52295	0.1439	0.44279	RASL11A
ENSG00000198477	22	22828767	22873505	277	35	75333	0.14387	0.4428	ZNF280B
ENSG00000138688	4	123063488	123293913	1012	78	50481	0.14373	0.44286	KIAA1109
ENSG00000164574	5	153560290	153810544	1555	147	76616	0.14372	0.44286	GALNT10
ENSG00000167774	19	8363167	8396263	249	35	70334	0.14352	0.44294	NDUFA7
ENSG00000267855	19	8363490	8396280	249	35	70334	0.14352	0.44294	NDUFA7
ENSG00000197933	19	11822080	11859824	239	40	60178	0.14332	0.44302	ZNF823
ENSG00000167414	19	47127333	47147942	140	36	71412	0.14329	0.44303	GNG8
ENSG00000196449	1	38258616	38283857	69	26	60940	0.14318	0.44307	YRDC
ENSG00000136929	9	100679073	100717138	169	25	57569	0.14296	0.44316	HEMGN
ENSG00000175393	11	7939180	7960209	176	28	74307	0.14271	0.44326	OR10A6
ENSG00000112293	6	24414793	24505433	946	109	87262	0.14257	0.44332	GPLD1
ENSG00000068781	2	48747064	49013654	1905	210	74336	0.14184	0.4436	STON1-GTF2A1L
ENSG00000138767	4	78624541	78750769	437	60	63098	0.14168	0.44367	CNOT6L
ENSG00000033867	3	27404214	27535911	738	77	80054	0.14149	0.44374	SLC4A7
ENSG00000141551	17	80186899	80241607	330	73	34996	0.14139	0.44378	CSNK1D
ENSG00000104804	19	49374222	49411990	317	44	69445	0.1414	0.44378	TULP2
ENSG00000213931	11	5279582	5536847	2826	188	75020	0.14104	0.44392	HBE1
ENSG00000143167	1	167012073	167069868	338	75	73258	0.14086	0.44399	GPA33
ENSG00000129317	12	44112410	44162620	276	44	64937	0.14087	0.44399	PUS7L
ENSG00000174501	2	96504587	96667541	405	53	56840	0.14066	0.44407	ANKRD36C
ENSG00000088992	12	117466728	117547284	562	95	59649	0.14057	0.4441	TESC
ENSG00000185070	14	85986488	86105034	697	125	71626	0.14033	0.4442	FLRT2
ENSG00000249992	3	45255958	45277770	147	31	79111	0.1403	0.44421	TMEM158
ENSG00000115525	2	86056267	86126137	405	55	71464	0.14014	0.44428	ST3GAL5
ENSG00000186207	1	152473320	152494653	151	30	56946	0.14007	0.4443	LCE5A
ENSG00000139631	12	53541447	53585135	202	31	52801	0.14008	0.4443	CSAD
ENSG00000105708	19	19811280	19853906	231	41	77060	0.13954	0.44451	ZNF14
ENSG00000159231	21	37497210	37528864	212	31	79381	0.13942	0.44456	CBR3
ENSG00000186666	12	50221573	50246912	140	37	62540	0.13934	0.44459	BCDIN3D
ENSG00000165471	10	54515140	54541460	216	44	74071	0.13926	0.44462	MBL2
ENSG00000166313	11	6406355	6450644	272	74	52662	0.13904	0.44471	APBB1
ENSG00000258289	14	65371079	65421309	295	38	87145	0.13876	0.44482	CHURC1
ENSG00000184903	7	110293110	111212573	4755	226	55331	0.13837	0.44497	IMMP2L
ENSG00000214978	17	9684544	9735388	472	95	67508	0.13836	0.44498	RP11-477N12.3
ENSG00000136932	9	100656771	100694852	179	30	72933	0.1382	0.44504	C9orf156
ENSG00000226976	6	37002607	37023177	165	29	70426	0.13816	0.44506	COX6A1P2
ENSG00000244537	17	39323698	39344460	189	18	73906	0.1381	0.44508	KRTAP4-2
ENSG00000158089	2	31123333	31388068	1948	244	62763	0.13801	0.44512	GALNT14
ENSG00000145901	5	150399506	150483138	611	116	68781	0.13761	0.44527	TNIP1
ENSG00000136895	9	129976544	130165939	718	95	56343	0.13757	0.44529	GARNL3
ENSG00000099385	16	30834947	30916281	263	53	50320	0.13755	0.4453	BCL7C
ENSG00000123171	13	52426117	52450366	162	38	60790	0.13749	0.44532	CCDC70
ENSG00000166748	15	86675227	87582283	7052	420	66813	0.13749	0.44532	AGBL1
ENSG00000082482	1	215169118	215420436	1364	111	72835	0.13725	0.44542	KCNK2
ENSG00000164746	7	48065108	48110901	239	38	70543	0.13715	0.44546	C7orf57
ENSG00000063438	5	294291	448406	1048	96	68360	0.13709	0.44548	AHRR
ENSG00000196326	10	5186335	5254449	597	67	75651	0.13702	0.44551	AKR1CL1
ENSG00000165891	12	77405027	77469360	353	94	74864	0.1369	0.44555	E2F7
ENSG00000185875	10	25295587	25325593	199	34	61853	0.13686	0.44557	THNSL1
ENSG00000064652	5	122169134	122375049	1148	68	77447	0.13679	0.4456	SNX24
ENSG00000268846	2	187357219	187377356	77	21	72057	0.13671	0.44563	AC018867.2
ENSG00000092140	14	31018329	31099269	400	72	60932	0.13628	0.4458	G2E3
ENSG00000004838	3	50368541	50394283	84	27	40134	0.13599	0.44591	ZMYND10
ENSG00000010165	1	171740788	171793163	324	36	70045	0.1358	0.44599	METTL13
ENSG00000116132	1	170621869	170718560	478	100	57417	0.13575	0.44601	PRRX1
ENSG00000260914	16	69323585	69364614	209	42	61823	0.13575	0.44601	RP11-343C2.11
ENSG00000048707	1	12280124	12582099	1157	80	57445	0.13555	0.44609	VPS13D
ENSG00000075131	15	66618544	66689084	412	75	66588	0.13547	0.44612	TIPIN
ENSG00000153993	7	84614869	84826171	932	154	50505	0.13545	0.44613	SEMA3D
ENSG00000177888	1	197112810	197179672	374	51	46431	0.1349	0.44635	ZBTB41
ENSG00000108591	17	17981200	18021285	224	42	54748	0.13468	0.44643	DRG2
ENSG00000162236	11	62564369	62609560	210	35	59550	0.13458	0.44647	STX5
ENSG00000163735	4	74851359	74874496	103	24	49400	0.13411	0.44666	CXCL5
ENSG00000168255	7	102168365	102223103	13	6	51557	0.13391	0.44674	POLR2J3
ENSG00000101189	20	61417805	61441945	150	40	67681	0.13369	0.44682	MRGBP
ENSG00000144642	3	29312473	30061886	5455	410	71670	0.13367	0.44683	RBMS3
ENSG00000151790	4	156765890	156851558	688	71	65591	0.13348	0.44691	TDO2
ENSG00000258083	7	141608617	141629709	120	26	63373	0.13348	0.44691	OR9A4
ENSG00000156502	10	70929988	70978855	308	39	68795	0.13334	0.44696	SUPV3L1
ENSG00000237412	2	233375173	233400422	150	42	71030	0.13333	0.44697	PRSS56
ENSG00000095574	10	124740322	124778333	208	39	79973	0.13323	0.44701	IKZF5
ENSG00000156299	21	32480734	32942290	2949	280	63111	0.13323	0.44701	TIAM1
ENSG00000268485	2	242157319	242178850	147	49	54170	0.13295	0.44712	AC104841.2
ENSG00000180332	13	45756988	45785175	122	27	56239	0.13288	0.44715	KCTD4
ENSG00000138029	2	26456038	26523336	395	41	46363	0.13282	0.44717	HADHB
ENSG00000135404	12	56109107	56133491	110	33	43062	0.13216	0.44743	CD63
ENSG00000165966	12	41572250	41978392	2722	184	67755	0.13213	0.44744	PDZRN4
ENSG00000236939	8	104135191	104163703	216	43	74987	0.13201	0.44749	C8orf56
ENSG00000069248	1	229567045	229654103	483	55	53193	0.13168	0.44762	NUP133
ENSG00000140961	16	83971887	84009937	470	91	63456	0.13146	0.44771	OSGIN1
ENSG00000104442	8	66504694	66556442	300	30	81380	0.13129	0.44777	ARMC1
ENSG00000176463	15	92386925	92725665	2505	293	60099	0.1313	0.44777	SLCO3A1
ENSG00000065665	10	12161636	12221960	368	59	66856	0.13105	0.44787	SEC61A2
ENSG00000148204	9	126108449	126152603	299	75	58357	0.13088	0.44794	CRB2
ENSG00000214700	12	27223991	27245447	154	29	70950	0.13087	0.44794	C12orf71
ENSG00000184209	12	123932188	123967701	234	45	53291	0.13087	0.44794	SNRNP35
ENSG00000175018	10	127255091	127381713	812	134	45539	0.13072	0.448	TEX36
ENSG00000041988	1	6674926	6705646	144	39	66357	0.13052	0.44808	THAP3
ENSG00000187616	9	136369708	136403734	267	75	50116	0.13037	0.44814	TMEM8C
ENSG00000172888	3	40556369	40626176	322	62	53083	0.1303	0.44816	ZNF621
ENSG00000116288	1	8004351	8055565	278	55	50269	0.13024	0.44819	PARK7
ENSG00000168785	4	99381518	99589780	1178	190	64351	0.13019	0.44821	TSPAN5
ENSG00000004809	6	110735890	110807844	616	110	69984	0.13015	0.44823	SLC22A16
ENSG00000109118	17	27222268	27288789	176	38	49842	0.12994	0.44831	PHF12
ENSG00000116198	1	3718645	3783778	653	62	80083	0.12976	0.44838	CEP104
ENSG00000156931	3	184519931	184780402	1277	100	56652	0.12951	0.44848	VPS8
ENSG00000240303	3	132266982	132389567	575	91	53978	0.12939	0.44852	ACAD11
ENSG00000165671	5	176550026	176737216	792	83	71464	0.12932	0.44855	NSD1
ENSG00000204848	9	39874975	39901210	1	1	43861	0.1292	0.4486	SPATA31A2
ENSG00000187068	3	184785838	184880802	781	69	56391	0.12896	0.44869	C3orf70
ENSG00000056097	5	32344456	32454867	576	77	71859	0.12873	0.44879	ZFR
ENSG00000123454	9	136491482	136534466	345	92	67032	0.1285	0.44888	DBH
ENSG00000170324	10	49354601	49492941	662	91	46962	0.12845	0.44889	FRMPD2
ENSG00000214518	17	39200750	39221482	222	29	54412	0.12832	0.44895	KRTAP2-2
ENSG00000267060	17	41110105	41142545	139	22	40283	0.12821	0.44899	PTGES3L
ENSG00000160194	21	44289754	44343414	368	40	80228	0.12794	0.4491	NDUFV3
ENSG00000189057	11	58864658	58904883	188	43	43305	0.1274	0.44931	FAM111B
ENSG00000167770	11	63743325	63779283	177	34	56193	0.12725	0.44937	OTUB1
ENSG00000022556	19	55454498	55522510	700	102	64228	0.1272	0.44939	NLRP2
ENSG00000226524	6	88022323	88119459	693	75	66980	0.12713	0.44942	RP1-102H19.8
ENSG00000148408	9	140762241	141029076	1265	138	50179	0.12709	0.44944	CACNA1B
ENSG00000111775	12	120865893	120888545	133	39	66925	0.12708	0.44944	COX6A1
ENSG00000165475	13	20967806	21109996	1214	144	58644	0.12708	0.44944	CRYL1
ENSG00000168000	11	62447747	62487317	182	32	48966	0.12688	0.44952	BSCL2
ENSG00000172367	11	119046166	119070932	90	33	43626	0.12669	0.44959	PDZD3
ENSG00000039523	16	67542321	67590691	142	40	63243	0.12658	0.44964	FAM65A
ENSG00000164220	5	75901307	75929259	218	45	81253	0.12655	0.44965	F2RL2
ENSG00000007392	16	228968	289462	402	70	47802	0.12654	0.44965	LUC7L
ENSG00000134717	1	52511797	52566388	269	43	43503	0.12609	0.44983	BTF3L4
ENSG00000196581	1	4704792	4862594	1321	222	73892	0.12607	0.44984	AJAP1
ENSG00000134460	10	6042652	6114288	514	115	76971	0.12599	0.44987	IL2RA
ENSG00000167323	11	3865757	4124439	1336	105	64988	0.12554	0.45005	STIM1
ENSG00000168310	4	185298867	185405734	731	193	67420	0.12551	0.45006	IRF2
ENSG00000128714	2	176947619	176970666	117	33	69710	0.12544	0.45009	HOXD13
ENSG00000164292	5	95039226	95170087	652	140	66038	0.12543	0.45009	RHOBTB3
ENSG00000145495	5	10343815	10450500	327	40	55141	0.12535	0.45012	2006-03-01
ENSG00000157107	5	72241808	72396349	691	78	54682	0.12523	0.45017	FCHO2
ENSG00000174871	11	66035661	66062772	98	34	60241	0.12498	0.45027	CNIH2
ENSG00000154645	21	19263580	19649690	2837	246	60146	0.12458	0.45043	CHODL
ENSG00000049618	6	157089063	157541913	2538	258	54468	0.12426	0.45055	ARID1B
ENSG00000125538	2	113577328	113604480	107	35	64370	0.1242	0.45058	IL1B
ENSG00000197386	4	3066408	3255676	920	95	66362	0.12369	0.45078	HTT
ENSG00000163584	3	170572664	170598272	171	33	49588	0.12315	0.45099	RPL22L1
ENSG00000163131	1	150692672	150748433	174	27	77693	0.12305	0.45103	CTSS
ENSG00000173610	4	70444135	70528965	698	78	76171	0.12305	0.45103	UGT2A1
ENSG00000153048	16	8936799	8972866	386	85	67664	0.12297	0.45106	CARHSP1
ENSG00000182871	21	46815052	46943634	1360	128	54684	0.12289	0.4511	COL18A1
ENSG00000105398	19	48363723	48399654	309	55	64962	0.12281	0.45113	SULT2A1
ENSG00000177432	4	89607066	89629386	114	33	68479	0.12275	0.45115	NAP1L5
ENSG00000100908	14	24598174	24620797	93	33	54781	0.12267	0.45118	EMC9
ENSG00000269113	1	48216200	48472567	1372	127	62900	0.12258	0.45122	TRABD2B
ENSG00000242107	3	159723811	159759210	279	35	72589	0.12258	0.45122	LINC01100
ENSG00000198657	11	124283807	124304789	156	20	83176	0.12214	0.45139	OR8B4
ENSG00000163655	3	155578325	155671815	463	39	79854	0.1221	0.45141	GMPS
ENSG00000134363	5	52766239	52792964	146	35	81512	0.12199	0.45145	FST
ENSG00000214300	7	99895325	99929819	83	24	50453	0.12173	0.45155	SPDYE3
ENSG00000107175	9	35722332	35747001	79	32	51844	0.12156	0.45162	CREB3
ENSG00000113368	5	126102315	126182712	512	88	67651	0.12155	0.45163	LMNB1
ENSG00000180884	19	35437258	35464953	157	30	78832	0.12129	0.45173	ZNF792
ENSG00000167967	16	2263567	2295743	154	36	53301	0.12127	0.45174	E4F1
ENSG00000196141	2	201160604	201356986	825	130	74450	0.12125	0.45175	SPATS2L
ENSG00000115194	2	27466552	27508685	167	33	68264	0.12113	0.45179	SLC30A3
ENSG00000178732	3	194105550	194129995	195	33	63963	0.1211	0.45181	GP5
ENSG00000163682	4	39445744	39470568	139	28	89811	0.12106	0.45182	RPL9
ENSG00000135069	9	80902059	80955009	403	86	73196	0.12099	0.45185	PSAT1
ENSG00000100744	14	96819814	96863625	198	49	51263	0.12052	0.45203	GSKIP
ENSG00000163357	1	154996300	155033406	125	43	64454	0.1202	0.45216	DCST1
ENSG00000196730	9	90102143	90333548	1645	216	68122	0.12013	0.45219	DAPK1
ENSG00000171496	9	125319778	125340838	215	30	84326	0.12014	0.45219	OR1L8
ENSG00000085563	7	87123175	87352611	1040	128	62433	0.11997	0.45226	ABCB1
ENSG00000188986	9	140139625	140177998	246	39	42715	0.11956	0.45242	NELFB
ENSG00000236882	5	95177936	95205837	192	51	69053	0.11946	0.45245	C5orf27
ENSG00000077092	3	25205823	25649423	3643	321	65748	0.1194	0.45248	RARB
ENSG00000135314	6	73941037	74030088	630	77	62911	0.11934	0.4525	KHDC1
ENSG00000232268	11	4605037	4626243	184	43	62242	0.11916	0.45257	OR52I1
ENSG00000182938	17	72921814	72956087	210	70	58989	0.11911	0.45259	OTOP3
ENSG00000178473	10	5396972	5426169	283	50	62425	0.11905	0.45262	UCN3
ENSG00000107281	9	139923922	139950655	146	41	60145	0.11898	0.45264	NPDC1
ENSG00000102539	13	49784474	49806513	70	27	47462	0.11895	0.45266	MLNR
ENSG00000203778	6	112398802	112433993	211	25	63917	0.11875	0.45274	FAM229B
ENSG00000160961	19	14790613	14854558	433	66	71421	0.1187	0.45276	ZNF333
ENSG00000172179	6	22277480	22307730	157	55	57678	0.11857	0.45281	PRL
ENSG00000213337	2	97492348	97533832	146	34	44202	0.11823	0.45294	ANKRD39
ENSG00000110427	11	33553618	33705648	819	141	62247	0.11821	0.45295	KIAA1549L
ENSG00000162144	11	61106217	61139771	129	32	28650	0.11817	0.45297	CYB561A3
ENSG00000075073	10	71153659	71186623	325	46	48677	0.11789	0.45308	TACR2
ENSG00000030419	2	213854429	214027151	967	116	65376	0.11757	0.4532	IKZF2
ENSG00000112874	5	102874556	102908494	146	32	76731	0.11744	0.45326	NUDT12
ENSG00000048140	5	176064388	176096058	202	52	54219	0.11719	0.45336	TSPAN17
ENSG00000186844	1	152789949	152810573	212	25	24068	0.11714	0.45338	LCE1A
ENSG00000065911	2	74415689	74454692	191	48	53053	0.11713	0.45338	MTHFD2
ENSG00000134830	19	47825404	47856606	193	27	78683	0.11706	0.45341	C5AR2
ENSG00000143469	1	210101538	210347636	1310	94	49583	0.11694	0.45345	SYT14
ENSG00000170854	3	97650662	97701301	166	49	60695	0.11692	0.45346	MINA
ENSG00000131504	5	140884583	141008622	540	71	55862	0.11694	0.45346	DIAPH1
ENSG00000148200	9	127269554	127543589	1118	88	29024	0.11692	0.45346	NR6A1
ENSG00000172006	19	2809872	2845771	309	61	61878	0.11689	0.45348	ZNF554
ENSG00000100629	14	80933330	81435861	2919	187	71631	0.1168	0.45351	CEP128
ENSG00000261052	16	30195754	30225631	10	7	52453	0.11665	0.45357	SULT1A3
ENSG00000107201	9	32445300	32536322	597	86	56453	0.11659	0.45359	DDX58
ENSG00000212916	1	232930643	232956092	150	42	61190	0.11651	0.45363	MAP10
ENSG00000177508	16	54307216	54330675	148	35	50017	0.11643	0.45366	IRX3
ENSG00000079785	2	15721302	15781235	389	51	64659	0.11637	0.45368	DDX1
ENSG00000235631	7	122331718	122353021	105	30	55454	0.11633	0.4537	RNF148
ENSG00000198121	9	113625543	113810981	1254	135	61786	0.11629	0.45371	LPAR1
ENSG00000075826	10	102236399	102299628	276	36	59468	0.11626	0.45372	SEC31B
ENSG00000222000	2	98937852	98982468	266	39	81321	0.11613	0.45377	AC092675.3
ENSG00000188859	1	166016674	166146206	727	91	61780	0.11607	0.4538	FAM78B
ENSG00000183814	1	226408850	226507570	295	55	65344	0.11597	0.45384	LIN9
ENSG00000169992	17	7298193	7333179	178	63	65490	0.11583	0.45389	NLGN2
ENSG00000107736	10	73146691	73585702	3061	311	61884	0.11576	0.45392	CDH23
ENSG00000215131	16	3533484	3555480	200	49	61624	0.11559	0.45399	C16orf90
ENSG00000067596	17	41551233	41631831	320	41	62301	0.11527	0.45412	DHX8
ENSG00000231171	4	178639911	178921904	2028	181	61389	0.11517	0.45415	LINC01098
ENSG00000013375	6	83860869	83913655	210	57	53097	0.11516	0.45416	PGM3
ENSG00000188613	10	120779228	120803854	130	41	47556	0.11506	0.4542	NANOS1
ENSG00000081842	5	140197563	140401929	1016	85	56654	0.11487	0.45428	PCDHA6
ENSG00000120279	6	153009030	153055702	292	39	79829	0.11476	0.45432	MYCT1
ENSG00000147896	9	27514312	27536496	164	28	74954	0.11458	0.45439	IFNK
ENSG00000196611	11	102650651	102678891	167	52	82132	0.11458	0.45439	MMP1
ENSG00000076685	10	104835940	104963056	459	49	88061	0.11455	0.4544	NT5C2
ENSG00000249773	7	55944970	56032932	418	68	72231	0.1145	0.45442	MRPS17
ENSG00000095794	10	35405719	35511886	519	52	61188	0.11447	0.45443	CREM
ENSG00000255537	11	125355110	125379424	162	29	47847	0.11448	0.45443	AP000708.1
ENSG00000228696	17	44342150	44449130	365	9	73558	0.1143	0.4545	ARL17B
ENSG00000174446	15	66772473	66800151	144	34	69158	0.11425	0.45452	SNAPC5
ENSG00000157014	3	10279707	10332902	333	62	62185	0.1142	0.45454	TATDN2
ENSG00000066557	1	70600488	70681303	265	54	59250	0.11406	0.4546	LRRC40
ENSG00000137106	9	37412663	37446987	159	46	65840	0.11405	0.4546	GRHPR
ENSG00000125257	13	95662083	95963687	2107	209	74590	0.11405	0.4546	ABCC4
ENSG00000112936	5	40899354	40993041	698	99	67531	0.11387	0.45467	C7
ENSG00000197775	14	24397940	24419196	188	16	77162	0.11353	0.4548	DHRS4-AS1
ENSG00000055070	1	16669070	16734640	405	55	57100	0.11294	0.45504	SZRD1
ENSG00000138600	15	50989506	51068005	486	58	77908	0.11293	0.45504	SPPL2A
ENSG00000259288	15	40499629	40578597	439	112	57301	0.11283	0.45508	RP11-133K1.2
ENSG00000095906	16	1822902	1849192	224	36	81779	0.11284	0.45508	NUBP2
ENSG00000166197	10	103901933	103933627	108	34	57826	0.11282	0.45509	NOLC1
ENSG00000163202	1	152541857	152562980	100	33	40958	0.11273	0.45512	LCE3D
ENSG00000181029	19	7735729	7757744	255	32	73160	0.11262	0.45517	TRAPPC5
ENSG00000156219	4	76922337	77043955	1078	61	85394	0.1126	0.45518	ART3
ENSG00000035499	5	59882739	60006017	401	51	77901	0.11255	0.45519	DEPDC1B
ENSG00000104953	19	2967444	3005177	297	63	59275	0.11251	0.45521	TLE6
ENSG00000075413	14	103841729	103980168	583	50	74122	0.11215	0.45535	MARK3
ENSG00000130876	19	33689570	33726756	240	73	62837	0.1121	0.45537	SLC7A10
ENSG00000258740	14	75695319	75745986	248	62	68500	0.11204	0.45539	RP11-293M10.1
ENSG00000010244	17	30667136	30718905	191	36	55418	0.11202	0.4554	ZNF207
ENSG00000261652	15	55690746	55720962	223	34	73465	0.11198	0.45542	C15orf65
ENSG00000187608	1	938803	959920	167	36	45212	0.11166	0.45554	ISG15
ENSG00000128881	15	43020932	43223007	783	99	45944	0.11155	0.45559	TTBK2
ENSG00000162928	2	61234360	61289125	231	49	56206	0.11149	0.45561	PEX13
ENSG00000146147	6	53784780	54141078	1947	192	59420	0.11147	0.45562	MLIP
ENSG00000181045	17	78183498	78237299	455	82	65948	0.11146	0.45563	SLC26A11
ENSG00000163492	2	179684484	179924813	1371	158	73149	0.11081	0.45588	CCDC141
ENSG00000185736	10	1218073	1789670	4797	383	67534	0.11071	0.45592	ADARB2
ENSG00000258529	11	111647010	111760149	453	63	43029	0.11065	0.45595	ALG9
ENSG00000117362	1	150227804	150251980	84	33	47417	0.11059	0.45597	APH1A
ENSG00000171759	12	103220663	103362188	1009	88	62472	0.11053	0.456	PAH
ENSG00000127954	7	87895744	87946206	180	33	63041	0.11049	0.45601	STEAP4
ENSG00000147813	8	144646955	144670819	202	45	71171	0.11046	0.45602	NAPRT1
ENSG00000107036	9	5619025	5786557	1051	94	61407	0.11032	0.45608	KIAA1432
ENSG00000085491	1	108666658	108753471	502	69	77452	0.11013	0.45615	SLC25A24
ENSG00000175938	16	30950387	30977782	54	23	49780	0.11014	0.45615	ORAI3
ENSG00000170903	11	105856350	105903130	160	39	67442	0.11007	0.45618	MSANTD4
ENSG00000155542	5	56195087	56231359	187	32	77054	0.11005	0.45619	SETD9
ENSG00000145569	5	14571884	14625116	275	69	44496	0.10987	0.45626	FAM105A
ENSG00000185100	14	105180523	105223662	301	65	58489	0.10976	0.4563	ADSSL1
ENSG00000126803	14	64992623	65019955	144	29	76994	0.10941	0.45644	HSPA2
ENSG00000102904	16	67830668	67876051	161	42	52571	0.10924	0.45651	TSNAXIP1
ENSG00000172159	9	85847905	86163461	2177	231	74904	0.10903	0.45659	FRMD3
ENSG00000132498	9	43054966	43143544	3	2	43861	0.10897	0.45661	ANKRD20A3
ENSG00000120694	13	31700762	31746525	209	38	66442	0.10868	0.45673	HSPH1
ENSG00000185298	17	79623394	79650934	243	27	85379	0.10852	0.45679	CCDC137
ENSG00000152766	10	90571889	90621575	301	57	53007	0.10831	0.45688	ANKRD22
ENSG00000139880	14	23506271	23536747	183	55	59513	0.1083	0.45688	CDH24
ENSG00000008197	6	50671541	50750701	312	58	59286	0.108	0.457	TFAP2D
ENSG00000243335	7	66083868	66286446	1102	59	75677	0.10765	0.45714	KCTD7
ENSG00000136448	17	43118978	43196384	458	66	71913	0.10749	0.4572	NMT1
ENSG00000076356	1	208185587	208427665	1438	196	65042	0.10738	0.45724	PLXNA2
ENSG00000166479	18	66330925	66392535	409	52	45994	0.10687	0.45745	TMX3
ENSG00000144857	3	112919850	113016303	655	131	71147	0.10679	0.45748	BOC
ENSG00000152214	18	40313192	40705657	2185	182	59508	0.10653	0.45758	RIT2
ENSG00000179583	16	10961055	11036079	460	122	60572	0.10635	0.45765	CIITA
ENSG00000125398	17	70107161	70132561	106	27	70687	0.10627	0.45768	SOX9
ENSG00000147789	8	146042849	146082894	319	45	52750	0.10602	0.45778	ZNF7
ENSG00000114316	3	49305264	49388145	286	55	54191	0.10601	0.45779	USP4
ENSG00000139613	12	56546767	56593351	114	26	42133	0.10585	0.45785	SMARCC2
ENSG00000165078	8	68324360	68668620	2035	177	59782	0.10579	0.45787	CPA6
ENSG00000166821	15	90210995	90244014	221	47	62986	0.10561	0.45795	PEX11A
ENSG00000182578	5	149422854	149502935	499	114	64598	0.10512	0.45814	CSF1R
ENSG00000236699	4	106463777	106639250	973	147	65861	0.10509	0.45815	ARHGEF38
ENSG00000137414	6	17590586	17621950	150	45	52306	0.10507	0.45816	FAM8A1
ENSG00000185303	10	81305608	81330153	232	47	61871	0.10504	0.45817	SFTPA2
ENSG00000137571	8	70569282	70757299	1062	159	64775	0.10497	0.4582	SLCO5A1
ENSG00000112175	6	55608443	55750362	765	152	55170	0.10454	0.45837	BMP5
ENSG00000112081	6	36552145	36583377	218	30	77418	0.1045	0.45838	SRSF3
ENSG00000121075	17	59519765	59572471	229	66	65171	0.10442	0.45842	TBX4
ENSG00000134744	1	52863954	53029159	718	92	52540	0.10438	0.45844	ZCCHC11
ENSG00000165689	9	139286377	139315061	200	41	74443	0.10382	0.45866	SDCCAG3
ENSG00000141447	18	21732008	21987844	1490	232	56457	0.10352	0.45878	OSBPL1A
ENSG00000129566	14	20823826	20891588	456	104	69965	0.10337	0.45883	TEP1
ENSG00000100034	22	22263793	22317209	288	50	72190	0.10321	0.4589	PPM1F
ENSG00000101489	18	34813010	35156000	1898	259	63016	0.10295	0.459	CELF4
ENSG00000179709	19	56449198	56509995	591	109	67444	0.10282	0.45905	NLRP8
ENSG00000251664	5	140245058	140401929	775	88	58046	0.10228	0.45927	PCDHA12
ENSG00000189190	19	53257448	53300044	472	93	61242	0.10223	0.45929	ZNF600
ENSG00000126549	4	70851647	70878287	142	34	50097	0.10207	0.45935	STATH
ENSG00000053372	1	19568033	19596622	215	38	84276	0.10203	0.45937	MRTO4
ENSG00000162813	1	220220824	220273804	219	60	70530	0.10202	0.45937	BPNT1
ENSG00000176903	14	74168494	74191128	149	38	61622	0.10192	0.45941	PNMA1
ENSG00000162618	1	79345449	79482403	1012	85	79298	0.10181	0.45945	ELTD1
ENSG00000069206	8	24288443	24394483	657	81	61916	0.10159	0.45954	ADAM7
ENSG00000118257	2	206536714	206672857	683	170	61120	0.10143	0.45961	NRP2
ENSG00000104921	19	7743644	7777032	398	50	76293	0.10133	0.45964	FCER2
ENSG00000196859	17	39104669	39133144	254	39	61756	0.10125	0.45968	KRT39
ENSG00000106479	7	149525456	149574568	295	66	51824	0.10108	0.45974	ZNF862
ENSG00000037897	12	58152254	58176576	74	23	52448	0.10098	0.45979	METTL1
ENSG00000128524	7	128492880	128515898	149	28	72855	0.1009	0.45982	ATP6V1F
ENSG00000163590	3	160463390	160806695	2054	146	58437	0.10075	0.45988	PPM1L
ENSG00000129083	11	14454986	14531573	241	33	83370	0.10073	0.45988	COPB1
ENSG00000177666	11	808902	835573	157	46	64084	0.10062	0.45993	PNPLA2
ENSG00000237330	1	996346	1019687	158	40	47903	0.10051	0.45997	RNF223
ENSG00000184347	5	168078745	168738133	4449	435	70313	0.10022	0.46009	SLIT3
ENSG00000023697	12	16054106	16200220	757	113	45983	0.10015	0.46011	DERA
ENSG00000128654	2	177124123	177212753	455	77	50650	0.099951	0.46019	MTX2
ENSG00000221883	3	48945221	48966818	58	19	69403	0.099889	0.46022	ARIH2OS
ENSG00000172992	17	43090708	43148473	320	52	73611	0.099821	0.46024	DCAKD
ENSG00000100121	22	22978780	23000368	125	23	61481	0.099584	0.46034	GGTLC2
ENSG00000171987	11	4582653	4609050	403	72	56378	0.099515	0.46036	C11orf40
ENSG00000148288	9	136018340	136049332	232	72	58473	0.099482	0.46038	GBGT1
ENSG00000167555	19	52891102	52931665	338	73	52292	0.099101	0.46053	ZNF528
ENSG00000106571	7	41990548	42287469	1567	198	72229	0.098976	0.46058	GLI3
ENSG00000205323	12	56136247	56221540	315	64	43407	0.098917	0.4606	SARNP
ENSG00000186146	4	9436260	9462240	347	43	38026	0.098834	0.46063	DEFB131
ENSG00000136928	9	101040391	101481479	2889	303	75487	0.09863	0.46072	GABBR2
ENSG00000110921	12	110001060	110045067	232	39	82694	0.09856	0.46074	MVK
ENSG00000258875	14	91699103	91727426	197	35	56690	0.09857	0.46074	CTD-2547L24.3
ENSG00000068489	17	57222860	57292066	272	56	56778	0.098493	0.46077	PRR11
ENSG00000174529	1	205042258	205063645	95	21	86608	0.09833	0.46084	TMEM81
ENSG00000006453	7	97910963	98040380	661	56	67061	0.097726	0.46107	BAIAP2L1
ENSG00000144644	3	30757692	30946257	1281	141	67497	0.09759	0.46113	GADL1
ENSG00000215306	14	23276463	23301750	199	51	69302	0.097511	0.46116	AL135998.1
ENSG00000196814	9	129079128	129279320	1038	107	68496	0.0974	0.4612	MVB12B
ENSG00000125780	20	2266647	2331724	398	72	65157	0.096647	0.4615	TGM3
ENSG00000177030	11	634233	716715	634	88	70043	0.096471	0.46157	DEAF1
ENSG00000183742	7	20164278	20267027	728	95	52288	0.096116	0.46171	MACC1
ENSG00000257127	12	92805307	92834778	190	53	60568	0.096104	0.46172	CLLU1
ENSG00000173692	2	231911578	232047541	517	65	59174	0.095952	0.46178	PSMD1
ENSG00000126882	9	134123463	134161934	214	47	46581	0.095714	0.46187	FAM78A
ENSG00000136305	14	24764302	24790636	110	29	68470	0.09572	0.46187	CIDEB
ENSG00000260970	9	122247653	122296403	381	69	64938	0.09552	0.46195	RP11-295D22.1
ENSG00000159714	16	67418322	67460736	126	23	74617	0.095436	0.46198	ZDHHC1
ENSG00000197915	1	152174558	152206669	236	30	63960	0.095282	0.46205	HRNR
ENSG00000149557	11	125305646	125376213	393	63	58081	0.095237	0.46206	FEZ1
ENSG00000159495	15	43558478	43604453	168	32	54662	0.095096	0.46212	TGM7
ENSG00000211445	5	150390124	150418554	175	51	63282	0.094904	0.4622	GPX3
ENSG00000203301	1	2133360	2155620	107	40	68584	0.094825	0.46223	AL590822.1
ENSG00000134259	1	115818539	115890857	448	104	71337	0.094595	0.46232	NGF
ENSG00000203859	1	119947554	119975658	183	41	57549	0.094522	0.46235	HSD3B2
ENSG00000168476	8	21985533	22009464	132	40	49556	0.094394	0.4624	REEP4
ENSG00000204478	1	13726907	13757803	14	5	48761	0.094366	0.46241	PRAMEF20
ENSG00000257390	12	56141059	56231330	326	65	44476	0.09437	0.46241	RP11-762I7.5
ENSG00000095015	5	56101401	56201979	554	68	65908	0.093681	0.46268	MAP3K1
ENSG00000006114	17	35864900	35979544	454	92	54050	0.09366	0.46269	SYNRG
ENSG00000055609	7	151822010	152143090	1028	64	46529	0.093249	0.46285	KMT2C
ENSG00000116096	2	73104489	73129287	91	28	40353	0.093133	0.4629	SPR
ENSG00000107719	10	72228577	72338205	914	161	65454	0.092874	0.463	PALD1
ENSG00000163218	1	153292596	153331316	325	36	70082	0.092823	0.46302	PGLYRP4
ENSG00000130811	19	10215693	10240596	132	38	64313	0.092827	0.46302	EIF3G
ENSG00000254106	5	109208883	109230452	127	33	70986	0.09273	0.46306	AC011366.3
ENSG00000196569	6	129194342	129847714	3744	263	63155	0.092704	0.46307	LAMA2
ENSG00000205334	2	27918653	27948599	106	33	37910	0.092532	0.46314	AC074091.13
ENSG00000187123	2	150176499	150340662	813	120	58203	0.092371	0.4632	LYPD6
ENSG00000006118	11	60681935	60714631	160	28	69711	0.092268	0.46324	TMEM132A
ENSG00000105388	19	42202504	42243718	338	54	54431	0.092229	0.46326	CEACAM5
ENSG00000179407	3	128171282	128196091	195	55	73766	0.092017	0.46334	DNAJB8
ENSG00000198585	3	131090515	131117674	153	26	50067	0.09172	0.46346	NUDT16
ENSG00000119686	14	76034960	76139557	561	123	55096	0.091552	0.46353	FLVCR2
ENSG00000153790	7	25164316	25229975	469	59	70949	0.091271	0.46364	C7orf31
ENSG00000156587	11	57309129	57345757	175	34	71298	0.091226	0.46366	UBE2L6
ENSG00000104343	8	74682332	74801145	589	53	42729	0.09114	0.46369	UBE2W
ENSG00000142185	21	45760046	45872964	863	119	46068	0.091115	0.4637	TRPM2
ENSG00000241233	11	71239071	71260253	149	22	79072	0.091063	0.46372	KRTAP5-8
ENSG00000111305	12	13226494	13266619	112	40	63840	0.091045	0.46373	GSG1
ENSG00000204970	5	140155876	140401929	1237	98	57741	0.090947	0.46377	PCDHA1
ENSG00000179698	8	145152629	145183218	177	31	48082	0.090811	0.46382	KIAA1875
ENSG00000166352	11	36606051	36704823	699	59	65309	0.090738	0.46385	C11orf74
ENSG00000170681	9	103330361	103360188	156	28	79830	0.090675	0.46388	MURC
ENSG00000166192	15	72396599	72443311	186	40	55534	0.090542	0.46393	SENP8
ENSG00000072210	17	19541449	19590911	266	42	57841	0.09028	0.46403	ALDH3A2
ENSG00000270136	1	19913473	19994549	557	72	58756	0.090162	0.46408	MINOS1-NBL1
ENSG00000233932	15	48473736	48505953	71	16	16096	0.090092	0.46411	CTXN2
ENSG00000187848	12	133185366	133208972	189	38	66621	0.090005	0.46414	P2RX2
ENSG00000172005	2	95681422	95729737	93	35	61219	0.08994	0.46417	MAL
ENSG00000164120	4	175401328	175454305	338	78	72630	0.08989	0.46419	HPGD
ENSG00000064313	8	120733015	120855103	624	62	66598	0.089844	0.46421	TAF2
ENSG00000141068	17	25773670	25963461	808	136	66510	0.08948	0.46435	KSR1
ENSG00000165417	14	81631796	81697721	263	55	64319	0.089464	0.46436	GTF2A1
ENSG00000078668	8	42239142	42273415	127	27	52948	0.089337	0.46441	VDAC3
ENSG00000203872	6	88044567	88085181	244	40	62949	0.089225	0.46445	C6orf163
ENSG00000175485	11	6210376	6231489	109	30	60685	0.088857	0.4646	OR52W1
ENSG00000151611	4	146529415	146591187	269	55	71403	0.088757	0.46464	MMAA
ENSG00000271303	20	617259	644014	165	59	60531	0.088646	0.46468	SRXN1
ENSG00000075290	10	102212798	102253501	191	30	52706	0.088599	0.4647	WNT8B
ENSG00000196418	1	247275277	247345318	517	76	67597	0.088541	0.46472	ZNF124
ENSG00000048544	6	42164539	42195603	251	32	65855	0.088553	0.46472	MRPS10
ENSG00000140990	16	1999509	2021976	215	33	73585	0.088321	0.46481	NDUFB10
ENSG00000186660	11	58336584	58398515	250	51	58713	0.088157	0.46488	ZFP91
ENSG00000102699	13	24985064	25096948	1106	64	74411	0.088156	0.46488	PARP4
ENSG00000165804	14	21548205	21582881	173	49	67888	0.087816	0.46501	ZNF219
ENSG00000149313	11	105936228	105979437	162	38	59847	0.087709	0.46505	AASDHPPT
ENSG00000258417	8	133026467	133107902	625	118	59877	0.087689	0.46506	OC90
ENSG00000136560	2	161983419	162102732	413	55	61400	0.087539	0.46512	TANK
ENSG00000153130	4	141168440	141316880	683	115	68642	0.087282	0.46522	SCOC
ENSG00000148154	9	114649046	114707649	481	81	79092	0.086992	0.46534	UGCG
ENSG00000267561	1	87448692	87644884	926	106	63939	0.086777	0.46542	RP5-1052I5.2
ENSG00000188833	9	140318816	140346268	154	47	38718	0.086595	0.4655	ENTPD8
ENSG00000137166	6	41504164	41580122	467	88	65250	0.086519	0.46553	FOXP4
ENSG00000135541	6	135594670	135828914	1219	106	47288	0.086071	0.4657	AHI1
ENSG00000173638	21	46903486	46974325	607	111	53357	0.086016	0.46573	SLC19A1
ENSG00000069345	16	46979299	47017699	93	24	59027	0.085982	0.46574	DNAJA2
ENSG00000215440	20	57254187	57304294	303	53	73503	0.085982	0.46574	NPEPL1
ENSG00000092929	17	73813306	73850798	269	58	57809	0.085922	0.46576	UNC13D
ENSG00000136827	9	132565223	132596413	213	27	71173	0.08545	0.46595	TOR1A
ENSG00000112159	6	90342218	90539442	773	103	74794	0.085295	0.46601	MDN1
ENSG00000168679	1	110895470	110943704	222	52	67164	0.085276	0.46602	SLC16A4
ENSG00000143420	1	150563327	150612088	242	49	56770	0.085219	0.46604	ENSA
ENSG00000083838	19	58975384	59002597	143	47	51031	0.085176	0.46606	ZNF446
ENSG00000244694	6	47835764	48046425	1267	131	69232	0.085115	0.46609	PTCHD4
ENSG00000099769	16	1830414	1854972	263	27	90969	0.085112	0.46609	IGFALS
ENSG00000239389	5	140251793	140401929	742	85	58767	0.085032	0.46612	PCDHA13
ENSG00000073861	17	45800610	45833485	150	32	83415	0.084829	0.4662	TBX21
ENSG00000130449	5	60618100	60851997	689	90	69783	0.084629	0.46628	ZSWIM6
ENSG00000040487	1	19628820	19665794	291	58	72370	0.084604	0.46629	PQLC2
ENSG00000204049	10	79616633	79639368	121	24	76464	0.084391	0.46637	AL391421.1
ENSG00000084070	1	40800522	40898998	465	105	69245	0.084165	0.46646	SMAP2
ENSG00000124092	20	56061035	56110708	345	91	67375	0.084172	0.46646	CTCFL
ENSG00000006704	7	73858120	74026931	777	124	52569	0.084079	0.4665	GTF2IRD1
ENSG00000150261	11	56103421	56124507	129	26	79299	0.08407	0.4665	OR8K1
ENSG00000073331	4	113196665	113373776	924	185	71313	0.084047	0.46651	ALPK1
ENSG00000255639	12	4756800	4863747	632	102	69244	0.083714	0.46664	RP11-234B24.6
ENSG00000185002	6	117188375	117263326	417	45	78280	0.083211	0.46684	RFX6
ENSG00000265681	18	47004851	47028906	140	23	86555	0.083224	0.46684	RPL17
ENSG00000185290	7	56172374	56194093	132	31	84830	0.083151	0.46687	NUPR1L
ENSG00000189306	22	42895974	42925808	242	38	62754	0.083148	0.46687	RRP7A
ENSG00000171246	17	78430948	78461643	172	55	60092	0.082991	0.46693	NPTX1
ENSG00000184345	3	51885645	51907440	116	19	71430	0.082571	0.4671	IQCF2
ENSG00000134443	18	56877400	56908006	234	48	62080	0.082442	0.46715	GRP
ENSG00000160469	19	55783440	55833901	275	61	68081	0.08235	0.46718	BRSK1
ENSG00000237896	7	80794824	80838431	383	69	64014	0.08222	0.46724	AC005008.2
ENSG00000165496	14	47110222	47131028	107	33	58774	0.082178	0.46725	RPL10L
ENSG00000172893	11	71129239	71173914	319	42	62206	0.082126	0.46727	DHCR7
ENSG00000125148	16	56632111	56653409	148	46	79304	0.082073	0.46729	MT2A
ENSG00000138942	22	31546168	31613005	325	61	63984	0.081601	0.46748	RNF185
ENSG00000151575	15	56526207	56748195	1342	87	65885	0.081509	0.46752	TEX9
ENSG00000070915	16	56889119	56959762	520	102	75632	0.081343	0.46758	SLC12A3
ENSG00000170837	3	71793201	71815647	109	36	66479	0.081179	0.46765	GPR27
ENSG00000272297	4	187337700	187486464	1339	177	71156	0.081161	0.46766	RP11-215A19.2
ENSG00000138678	4	84447067	84537028	596	78	64810	0.08104	0.4677	AGPAT9
ENSG00000204767	5	169281268	169417744	735	152	65539	0.080976	0.46773	FAM196B
ENSG00000138867	22	24926406	24961903	185	36	65433	0.080971	0.46773	GUCD1
ENSG00000087302	14	52446193	52481420	192	49	61425	0.080744	0.46782	C14orf166
ENSG00000110583	11	63696431	63734800	201	35	56775	0.08062	0.46787	NAA40
ENSG00000123106	12	28276182	28742883	2133	78	77604	0.080633	0.46787	CCDC91
ENSG00000204965	5	140191222	140401929	1052	87	56464	0.080514	0.46791	PCDHA5
ENSG00000178279	16	11351605	11373390	177	40	69768	0.0805	0.46792	TNP2
ENSG00000152433	19	57864845	57900933	179	31	68948	0.080462	0.46793	ZNF547
ENSG00000161638	12	54779045	54823244	194	38	37357	0.080223	0.46803	ITGA5
ENSG00000233863	8	35639365	35663384	71	22	30103	0.080109	0.46808	AC012215.1
ENSG00000022277	20	55033647	55103943	360	43	63805	0.080025	0.46811	RTFDC1
ENSG00000166831	15	65022091	65077786	290	49	63852	0.079891	0.46816	RBPMS2
ENSG00000103966	15	42180950	42274776	539	97	70716	0.079347	0.46838	EHD4
ENSG00000259112	11	77718017	77800911	578	73	71709	0.079209	0.46843	NDUFC2-KCTD14
ENSG00000151883	5	49951733	50152356	901	95	55385	0.079178	0.46845	PARP8
ENSG00000010803	1	41482872	41717826	1038	69	74800	0.079096	0.46848	SCMH1
ENSG00000116147	1	175274330	175722906	2924	309	61618	0.078925	0.46855	TNR
ENSG00000162598	1	60442941	60549442	481	99	66204	0.078684	0.46864	C1orf87
ENSG00000158417	2	99943816	100027789	353	51	72116	0.078674	0.46865	EIF5B
ENSG00000183396	3	48648192	48669288	67	24	44330	0.078651	0.46866	TMEM89
ENSG00000172172	8	121383000	121467642	320	51	61745	0.078649	0.46866	MRPL13
ENSG00000128159	22	50646118	50693421	366	73	54039	0.078599	0.46868	TUBGCP6
ENSG00000100902	14	35737839	35796699	339	51	74223	0.078051	0.46889	PSMA6
ENSG00000269510	9	35032390	35052824	79	26	68595	0.077839	0.46898	FLJ00273
ENSG00000117525	1	94984781	95017356	150	45	44100	0.077788	0.469	F3
ENSG00000010438	9	33740515	33809230	346	57	77107	0.07777	0.46901	PRSS3
ENSG00000113594	5	38465065	38618456	830	128	43434	0.077599	0.46907	LIFR
ENSG00000129991	19	55653137	55679141	194	47	60543	0.077502	0.46911	TNNI3
ENSG00000267819	12	131770067	131792763	127	35	59267	0.077491	0.46912	AC092850.1
ENSG00000217455	7	3169868	3224287	610	102	71905	0.077465	0.46913	AC091801.1
ENSG00000184478	11	5958570	5979591	110	33	74299	0.077226	0.46922	OR56A3
ENSG00000118705	20	35796813	35880022	460	50	73719	0.077056	0.46929	RPN2
ENSG00000065883	7	39979636	40146733	752	83	58537	0.076972	0.46932	CDK13
ENSG00000095970	6	41116244	41140924	96	22	33852	0.076948	0.46933	TREM2
ENSG00000164535	7	6438757	6533821	761	119	67986	0.076913	0.46935	DAGLB
ENSG00000198390	21	31758392	31779136	104	27	47406	0.076831	0.46938	KRTAP13-1
ENSG00000162849	1	245308287	245882733	4309	385	64166	0.076511	0.46951	KIF26B
ENSG00000124788	6	16289343	16771722	2760	334	69872	0.076487	0.46952	ATXN1
ENSG00000269711	19	7733387	7757740	272	36	72517	0.076318	0.46958	CTD-3214H19.16
ENSG00000147872	9	19098373	19159288	423	88	70230	0.075733	0.46982	PLIN2
ENSG00000128594	7	127657124	127682160	95	35	63648	0.075547	0.46989	LRRC4
ENSG00000162337	11	68070077	68226743	883	133	59831	0.075498	0.46991	LRP5
ENSG00000140675	16	31484323	31512181	112	23	34055	0.075303	0.46999	SLC5A2
ENSG00000154143	11	124471386	124500252	121	43	51009	0.07522	0.47002	PANX3
ENSG00000148584	10	52549169	52655435	510	84	46954	0.075	0.47011	A1CF
ENSG00000136859	9	129839611	129895162	186	45	57918	0.07495	0.47013	ANGPTL2
ENSG00000184814	3	138727873	138749768	99	32	56846	0.074807	0.47018	PRR23B
ENSG00000075240	22	46961909	47085688	1030	101	71328	0.074587	0.47027	GRAMD4
ENSG00000080644	15	78875394	78923637	256	45	68326	0.07388	0.47055	CHRNA3
ENSG00000140105	14	100790125	100853142	373	44	66427	0.073854	0.47056	WARS
ENSG00000072954	19	16761938	16810840	291	46	65580	0.073841	0.47057	TMEM38A
ENSG00000178690	18	52244988	52276724	132	31	74329	0.073775	0.47059	DYNAP
ENSG00000268614	19	7588481	7614945	184	54	61930	0.07379	0.47059	CTD-2207O23.10
ENSG00000117114	1	81761845	82468120	4317	398	71734	0.073573	0.47067	LPHN2
ENSG00000105954	7	25254189	25278105	179	44	73496	0.073556	0.47068	NPVF
ENSG00000130787	12	123309000	123357507	277	37	73784	0.073367	0.47076	HIP1R
ENSG00000136059	3	38019550	38058679	206	37	74911	0.073075	0.47087	VILL
ENSG00000049323	2	33162039	33634576	3710	272	74460	0.07303	0.47089	LTBP1
ENSG00000255713	17	56237017	56257940	145	38	62994	0.072886	0.47095	OR4D2
ENSG00000110665	11	2306875	2334279	248	42	81236	0.072627	0.47105	C11orf21
ENSG00000268133	19	57864934	57919952	256	43	68043	0.072484	0.47111	AC003002.4
ENSG00000165124	9	113117531	113352160	1612	175	78243	0.072406	0.47114	SVEP1
ENSG00000162755	1	161058151	161080136	87	34	74769	0.072157	0.47124	KLHDC9
ENSG00000143185	1	168500003	168523235	193	34	65925	0.072033	0.47129	XCL2
ENSG00000136908	9	130687378	130710763	128	25	50965	0.072034	0.47129	DPM2
ENSG00000102805	13	77554795	77586652	173	38	69079	0.071892	0.47134	CLN5
ENSG00000086827	11	113593909	113654533	305	51	75448	0.071865	0.47135	ZW10
ENSG00000196711	8	53436597	53488067	275	50	57872	0.071766	0.47139	FAM150A
ENSG00000166183	14	104542016	104589098	301	67	58780	0.071566	0.47147	ASPG
ENSG00000105193	19	39913847	39936588	156	30	55857	0.0714	0.47154	RPS16
ENSG00000154415	7	113506832	113725975	1234	67	49017	0.071256	0.4716	PPP1R3A
ENSG00000215218	5	6438736	6505022	448	95	64757	0.071142	0.47164	UBE2QL1
ENSG00000160948	8	145639000	145663931	187	38	47275	0.071135	0.47164	VPS28
ENSG00000188636	22	44878452	44904178	156	37	65626	0.071033	0.47169	LDOC1L
ENSG00000130758	19	40687651	40731482	174	44	61634	0.070767	0.47179	MAP3K10
ENSG00000270188	1	238097024	238118575	196	31	64730	0.070551	0.47188	MTRNR2L11
ENSG00000106603	7	43638055	43779316	702	60	78261	0.070522	0.47189	COA1
ENSG00000172640	12	48586081	48607170	188	18	95491	0.0703	0.47198	OR10AD1
ENSG00000180245	4	110739150	110775760	195	35	54852	0.070258	0.47199	RRH
ENSG00000168209	10	74023678	74045794	95	23	64358	0.070216	0.47201	DDIT4
ENSG00000257921	12	58156811	58190829	111	25	56530	0.070211	0.47201	RP11-571M6.15
ENSG00000152104	1	214512039	214735792	1606	184	66990	0.069963	0.47211	PTPN14
ENSG00000184945	2	241621262	241647900	170	37	69525	0.069974	0.47211	AQP12A
ENSG00000067225	15	72481370	72534164	207	48	51374	0.069832	0.47216	PKM
ENSG00000113721	5	149483400	149545435	372	87	67897	0.069827	0.47217	PDGFRB
ENSG00000176142	3	119138347	119197677	324	46	71533	0.06955	0.47228	TMEM39A
ENSG00000111450	12	131264145	131333811	631	65	62041	0.069526	0.47229	STX2
ENSG00000174123	4	38763860	38794611	293	40	83182	0.069485	0.4723	TLR10
ENSG00000187747	11	5592107	5613114	238	34	81326	0.06908	0.47246	OR52B6
ENSG00000007202	17	26931458	26982472	121	49	43658	0.068932	0.47252	KIAA0100
ENSG00000180043	19	55856276	55884628	178	49	55406	0.068918	0.47253	FAM71E2
ENSG00000116729	1	68554142	68708803	1015	172	75914	0.068607	0.47265	WLS
ENSG00000146090	5	179517795	179646153	1126	198	68189	0.068287	0.47278	RASGEF1C
ENSG00000269404	19	50912195	50944570	220	60	57640	0.068274	0.47278	SPIB
ENSG00000100226	22	39091728	39144304	214	42	65191	0.068272	0.47278	GTPBP1
ENSG00000124143	20	37220577	37289678	516	99	58245	0.06824	0.4728	ARHGAP40
ENSG00000146729	7	56009486	56077874	355	62	72752	0.06814	0.47284	GBAS
ENSG00000170160	17	16582851	16717767	386	50	44845	0.067964	0.47291	CCDC144A
ENSG00000154646	21	19631433	19868197	1577	213	63723	0.067889	0.47294	TMPRSS15
ENSG00000092330	14	24698849	24721880	107	35	43765	0.067858	0.47295	TINF2
ENSG00000116906	1	231366953	231423719	249	43	65098	0.067788	0.47298	GNPAT
ENSG00000143178	1	168240278	168293664	294	74	62633	0.067699	0.47301	TBX19
ENSG00000112679	6	281630	361355	159	50	47502	0.06754	0.47308	DUSP22
ENSG00000156469	8	97241626	97283838	190	47	49226	0.06741	0.47313	MTERFD1
ENSG00000162714	1	247450714	247505148	280	54	64129	0.067244	0.47319	ZNF496
ENSG00000130706	20	60867149	60893918	194	57	59286	0.067088	0.47326	ADRM1
ENSG00000109511	4	169003666	169118841	621	88	61576	0.066974	0.4733	ANXA10
ENSG00000143158	1	167875967	167916278	184	41	50315	0.06693	0.47332	MPC2
ENSG00000163431	1	201855580	201925715	416	90	54836	0.066568	0.47346	LMOD1
ENSG00000243811	22	39400368	39439281	284	65	50506	0.066381	0.47354	APOBEC3D
ENSG00000172673	6	128019217	128249776	1090	118	58558	0.06625	0.47359	THEMIS
ENSG00000134215	1	108103782	108517766	2352	228	78143	0.066203	0.47361	VAV3
ENSG00000268156	14	77872741	77893115	122	35	52736	0.065754	0.47379	FKSG61
ENSG00000235705	10	81256126	81280678	179	34	64262	0.065566	0.47386	AL133481.1
ENSG00000160349	9	138403284	138428378	259	56	49943	0.065542	0.47387	LCN1
ENSG00000100024	22	24853206	24934358	372	72	64375	0.065499	0.47389	UPB1
ENSG00000145416	4	164435450	165315202	5952	376	67063	0.065242	0.47399	2001-03-01
ENSG00000166006	12	75423857	75613648	1085	118	63356	0.065175	0.47402	KCNC2
ENSG00000256097	3	52087076	52107567	56	19	51237	0.065058	0.47406	LINC00696
ENSG00000186367	5	129073772	129112425	238	51	60782	0.064858	0.47414	KIAA1024L
ENSG00000268400	19	7684682	7717934	289	48	47785	0.064867	0.47414	CTD-3214H19.4
ENSG00000231861	3	98206448	98227496	117	44	60408	0.064607	0.47424	OR5K2
ENSG00000181689	11	56075783	56096721	146	26	74718	0.0646	0.47425	OR8K3
ENSG00000179869	7	48201055	48697092	3145	211	78016	0.064465	0.4743	ABCA13
ENSG00000116688	1	12030238	12083571	328	55	61884	0.064348	0.47435	MFN2
ENSG00000245888	16	27269526	27311813	185	43	56330	0.064015	0.47448	CTD-3203P2.2
ENSG00000038295	4	166784410	167035047	1808	214	51414	0.063957	0.4745	TLL1
ENSG00000119614	14	74696175	74739441	383	64	56052	0.063972	0.4745	VSX2
ENSG00000174718	12	32102304	32156039	423	91	73004	0.063688	0.47461	KIAA1551
ENSG00000041880	3	51966361	51992883	108	30	37680	0.063672	0.47462	PARP3
ENSG00000118491	6	144175573	144269483	538	97	56318	0.063475	0.47469	ZC2HC1B
ENSG00000070476	3	126146444	126204762	407	68	67073	0.063425	0.47471	ZXDC
ENSG00000184206	15	84894525	84924120	101	28	73526	0.063301	0.47476	GOLGA6L4
ENSG00000120029	10	103595356	103825950	658	98	61971	0.063286	0.47477	C10orf76
ENSG00000148824	10	135197598	135244811	357	68	54375	0.06324	0.47479	MTG1
ENSG00000255408	5	140170783	140401929	1168	112	56911	0.063176	0.47481	PCDHA3
ENSG00000183309	8	144708183	144745900	234	48	54622	0.063122	0.47483	ZNF623
ENSG00000184428	8	144376554	144452149	560	56	62284	0.062952	0.4749	TOP1MT
ENSG00000112877	5	602387	677283	582	82	65556	0.062778	0.47497	CEP72
ENSG00000169071	9	94315373	94722444	2757	250	72648	0.062736	0.47499	ROR2
ENSG00000078674	8	17770349	17895478	1041	78	72431	0.062554	0.47506	PCM1
ENSG00000135597	6	139214630	139319398	627	60	72644	0.062533	0.47507	REPS1
ENSG00000178338	5	178276954	178325123	482	36	81403	0.062381	0.47513	ZNF354B
ENSG00000266302	17	16583575	16717767	384	50	44901	0.062276	0.47517	RP11-219A15.1
ENSG00000137054	9	37475932	37513694	339	40	72318	0.062057	0.47526	POLR1E
ENSG00000149294	11	112821997	113159158	1722	198	75739	0.062052	0.47526	NCAM1
ENSG00000204969	5	140164444	140401929	1199	112	57495	0.061911	0.47532	PCDHA2
ENSG00000167634	19	55424877	55487680	578	120	63351	0.061908	0.47532	NLRP7
ENSG00000138002	2	27657238	27722656	212	39	60101	0.061867	0.47533	IFT172
ENSG00000197084	1	152767311	152789107	168	45	55910	0.061808	0.47536	LCE1C
ENSG00000111012	12	58146117	58172769	85	27	44111	0.06178	0.47537	CYP27B1
ENSG00000149380	11	73936846	74032702	427	60	71504	0.061751	0.47538	P4HA3
ENSG00000237435	1	96393457	96498436	611	85	71960	0.06165	0.47542	RP11-147C23.1
ENSG00000182628	17	57177312	57242630	204	47	54930	0.061542	0.47546	SKA2
ENSG00000222040	2	96768707	96791984	65	22	57001	0.061202	0.4756	ADRA2B
ENSG00000139515	13	28484157	28510368	167	23	55455	0.061093	0.47564	PDX1
ENSG00000171792	12	2975424	3008626	242	30	62510	0.06071	0.4758	RHNO1
ENSG00000198225	6	63911351	63932929	141	18	74737	0.060466	0.47589	FKBP1C
ENSG00000108733	17	33891814	33915882	135	35	69885	0.060369	0.47593	PEX12
ENSG00000140299	15	59941345	59991733	349	30	80008	0.0602	0.476	BNIP2
ENSG00000205821	17	2300279	2328731	142	46	67956	0.060063	0.47605	AC006435.1
ENSG00000167208	16	50690211	50725264	194	49	46746	0.059959	0.47609	SNX20
ENSG00000156194	4	76771020	76833724	443	55	53185	0.05989	0.47612	PPEF2
ENSG00000138443	2	204182942	204322446	412	70	67352	0.059559	0.47625	ABI2
ENSG00000131165	16	89700839	89734253	313	58	58309	0.059492	0.47628	CHMP1A
ENSG00000005812	13	77556740	77611330	292	48	69928	0.059424	0.47631	FBXL3
ENSG00000069712	1	92622542	92660280	150	39	55258	0.059235	0.47638	KIAA1107
ENSG00000255804	14	23092673	23113716	202	17	91194	0.059249	0.47638	OR6J1
ENSG00000117069	1	77323126	77541396	1243	129	60322	0.059098	0.47644	ST6GALNAC5
ENSG00000079101	18	586988	660334	571	146	59559	0.059069	0.47645	CLUL1
ENSG00000121848	1	145601036	145706218	256	29	63604	0.058906	0.47651	RNF115
ENSG00000170820	2	49179296	49391676	1644	140	69616	0.058674	0.47661	FSHR
ENSG00000188694	21	31643629	31665276	118	27	80433	0.058566	0.47665	KRTAP24-1
ENSG00000154309	1	222978406	223189337	1196	121	60206	0.058536	0.47666	DISP1
ENSG00000130723	9	134259480	134385584	729	92	48161	0.058314	0.47675	PRRC2B
ENSG00000002834	17	37016112	37088023	422	111	64897	0.058047	0.47686	LASP1
ENSG00000223601	10	22487743	22508950	149	24	73589	0.057955	0.47689	EBLN1
ENSG00000117289	1	145428469	145452635	54	17	59417	0.057896	0.47692	TXNIP
ENSG00000143486	1	206734620	206795904	377	81	70591	0.057703	0.47699	EIF2D
ENSG00000143633	1	231349509	231386933	177	44	71132	0.05756	0.47705	C1orf131
ENSG00000114857	3	42632106	42700227	269	38	74742	0.057449	0.47709	NKTR
ENSG00000109689	4	26849300	27037003	909	134	55244	0.057365	0.47713	STIM2
ENSG00000106829	9	82176688	82351658	781	102	60816	0.057305	0.47715	TLE4
ENSG00000197077	22	25338697	25603415	1301	152	71378	0.057259	0.47717	KIAA1671
ENSG00000196646	19	12263879	12310064	233	50	49133	0.057154	0.47721	ZNF136
ENSG00000133104	13	36865775	36954317	455	48	72690	0.057107	0.47723	SPG20
ENSG00000112238	6	100044606	100073454	168	46	64329	0.056636	0.47742	PRDM13
ENSG00000143190	1	167180066	167406582	1030	83	55875	0.056584	0.47744	POU2F1
ENSG00000104611	8	19161128	19263729	728	133	63541	0.056535	0.47746	SH2D4A
ENSG00000169131	5	178128593	178167703	282	38	70049	0.056315	0.47755	ZNF354A
ENSG00000087589	20	54977168	55044396	412	83	63089	0.056087	0.47764	CASS4
ENSG00000132604	16	69379464	69452474	333	72	55228	0.056044	0.47765	TERF2
ENSG00000213563	8	145741117	145764516	152	34	34999	0.055957	0.47769	C8orf82
ENSG00000157613	11	46289212	46352972	297	72	52602	0.055899	0.47771	CREB3L1
ENSG00000231145	2	190632909	190653157	128	30	55945	0.055834	0.47774	AC013468.1
ENSG00000166573	18	74952505	74990858	357	78	74108	0.055765	0.47776	GALR1
ENSG00000157741	7	138905102	139002982	459	78	45816	0.055705	0.47779	UBN2
ENSG00000170807	7	123285861	123314344	115	32	60742	0.055679	0.4778	LMOD2
ENSG00000184277	15	102151847	102202594	312	68	64184	0.055448	0.47789	TM2D3
ENSG00000271271	4	70444135	70515360	595	61	76809	0.055437	0.4779	UGT2A2
ENSG00000103404	16	23062727	23170591	459	48	72616	0.055364	0.47792	USP31
ENSG00000180316	6	36200980	36286372	431	123	65329	0.055357	0.47793	PNPLA1
ENSG00000146463	1	35724568	35897659	741	91	40740	0.055238	0.47797	ZMYM4
ENSG00000172867	12	53028342	53055948	262	50	51502	0.055155	0.47801	KRT2
ENSG00000168612	20	44499866	44523905	120	27	68681	0.055122	0.47802	ZSWIM1
ENSG00000130037	12	5143085	5165949	170	60	63134	0.054849	0.47813	KCNA5
ENSG00000160401	9	130459268	130488281	120	27	37262	0.054752	0.47817	C9orf117
ENSG00000136997	8	128737680	128763674	135	46	68571	0.054718	0.47818	MYC
ENSG00000133639	12	92526286	92549673	108	40	64842	0.05451	0.47826	BTG1
ENSG00000186529	19	15741707	15783635	498	53	82767	0.054309	0.47834	CYP4F3
ENSG00000185674	2	99848709	99881745	151	39	65486	0.053848	0.47853	LYG2
ENSG00000104131	15	44819255	44865227	187	36	50470	0.053816	0.47854	EIF3J
ENSG00000221938	7	143816151	143837162	146	15	74483	0.053768	0.47856	OR2A14
ENSG00000126460	19	50073903	50104272	148	29	58169	0.053666	0.4786	PRRG2
ENSG00000123243	10	7591232	7718961	1052	180	65941	0.053614	0.47862	ITIH5
ENSG00000112761	6	112365275	112402171	235	34	48004	0.053334	0.47873	WISP3
ENSG00000149516	11	59814060	59848601	230	41	65066	0.053191	0.47879	MS4A3
ENSG00000157379	14	24749804	24779039	145	29	81561	0.052965	0.47888	DHRS1
ENSG00000142552	19	50020875	50060219	317	40	58047	0.05266	0.479	RCN3
ENSG00000089060	12	113726564	113807298	404	70	62722	0.052244	0.47917	SLC8B1
ENSG00000107187	9	139078096	139106955	200	61	51834	0.052162	0.4792	LHX3
ENSG00000170949	19	53559859	53616689	411	73	80011	0.052068	0.47924	ZNF160
ENSG00000128965	15	41235160	41258710	150	33	68462	0.051971	0.47928	CHAC1
ENSG00000160007	19	47411933	47518334	360	70	55234	0.05182	0.47934	ARHGAP35
ENSG00000186260	16	14155178	14370630	1154	66	61718	0.051753	0.47936	MKL2
ENSG00000101280	20	843296	906977	624	125	68546	0.051481	0.47947	ANGPT4
ENSG00000047932	6	117629374	117933691	1758	169	77848	0.051434	0.47949	GOPC
ENSG00000096717	10	69634427	69688147	280	50	69518	0.051015	0.47966	SIRT1
ENSG00000131459	5	179717690	179790387	700	115	67380	0.050869	0.47971	GFPT2
ENSG00000204967	5	140176659	140401929	1145	106	56764	0.050722	0.47977	PCDHA4
ENSG00000162604	1	62136718	62201095	446	64	50388	0.050616	0.47982	TM2D1
ENSG00000131876	15	101811715	101845487	261	56	46988	0.050371	0.47991	SNRPA1
ENSG00000187522	10	14870163	14923740	243	53	47457	0.050099	0.48002	HSPA14
ENSG00000168140	16	4411849	4443529	195	40	57102	0.049966	0.48007	VASN
ENSG00000182359	11	105911825	105958492	186	44	61901	0.049783	0.48015	KBTBD3
ENSG00000115561	2	86720554	86958245	1012	107	63537	0.049728	0.48017	CHMP3
ENSG00000164976	9	34356668	34386851	100	30	76627	0.049404	0.4803	KIAA1161
ENSG00000167461	19	16212439	16255044	249	42	70225	0.048724	0.48057	RAB8A
ENSG00000106128	7	30968284	31042869	498	94	68905	0.048516	0.48065	GHRHR
ENSG00000123268	12	51147493	51224905	354	57	61331	0.048465	0.48067	ATF1
ENSG00000268217	5	72884203	72906845	119	25	62968	0.048358	0.48072	AC008387.1
ENSG00000108094	10	35287479	35389570	507	52	64935	0.047837	0.48092	CUL2
ENSG00000143512	1	222685602	222731445	268	42	68411	0.047746	0.48096	HHIPL2
ENSG00000078237	12	4420371	4472338	316	62	57866	0.047627	0.48101	C12orf5
ENSG00000271605	17	62451569	62474760	53	15	56788	0.047625	0.48101	MILR1
ENSG00000105695	19	35773028	35814707	214	63	58990	0.047628	0.48101	MAG
ENSG00000198087	6	47435525	47604999	774	67	69926	0.047346	0.48112	CD2AP
ENSG00000100242	22	39120730	39200148	439	89	48253	0.047279	0.48115	SUN2
ENSG00000137200	6	37390995	37460603	302	58	49657	0.047222	0.48117	CMTR1
ENSG00000123395	12	52453030	52481278	158	39	69722	0.047071	0.48123	C12orf44
ENSG00000168175	14	55508349	55546910	198	48	49966	0.046758	0.48135	MAPK1IP1L
ENSG00000205930	21	34134411	34276043	593	83	75573	0.046697	0.48138	C21orf49
ENSG00000177494	3	111301747	111324290	118	44	60375	0.046524	0.48145	ZBED2
ENSG00000057294	12	32933679	33059774	727	105	74993	0.046522	0.48145	PKP2
ENSG00000198075	2	108984367	109014513	181	34	54258	0.04624	0.48156	SULT1C4
ENSG00000197724	9	96328689	96451869	855	104	80129	0.045986	0.48166	PHF2
ENSG00000182687	17	74060875	74083622	90	27	45759	0.045727	0.48176	GALR2
ENSG00000167264	16	68011649	68123223	500	71	48782	0.04566	0.48179	DUS2
ENSG00000116016	2	46510806	46623836	786	155	63363	0.045301	0.48193	EPAS1
ENSG00000154678	7	31780793	32348941	4176	354	69589	0.045319	0.48193	PDE1C
ENSG00000170369	20	23794406	23817368	301	60	66017	0.045262	0.48195	CST2
ENSG00000151948	12	129327972	129479509	1301	193	67167	0.044951	0.48207	GLT1D1
ENSG00000100360	22	37144246	37182300	177	34	55818	0.044882	0.4821	IFT27
ENSG00000125337	6	168386921	168455769	699	117	63967	0.044838	0.48212	KIF25
ENSG00000245017	12	98869322	98907633	223	46	75166	0.044664	0.48219	RP11-181C3.1
ENSG00000165555	14	77850364	77899860	272	49	52007	0.044641	0.4822	NOXRED1
ENSG00000163734	4	74892306	74914524	70	18	32150	0.044492	0.48226	CXCL3
ENSG00000132485	1	71518974	71556980	172	44	67634	0.044436	0.48228	ZRANB2
ENSG00000116954	1	39293870	39335495	236	52	57925	0.044261	0.48235	RRAGC
ENSG00000122884	10	74756975	74866732	481	33	55920	0.044152	0.48239	P4HA1
ENSG00000168758	2	97515453	97546494	109	41	45165	0.044033	0.48244	SEMA4C
ENSG00000266964	19	35619712	35644013	131	45	51858	0.043804	0.48253	FXYD1
ENSG00000157111	5	72406119	72437644	165	50	72213	0.043792	0.48254	TMEM171
ENSG00000153237	2	159017593	159323265	2153	122	80504	0.04376	0.48255	CCDC148
ENSG00000102189	12	93154413	93333107	873	89	57512	0.043739	0.48256	EEA1
ENSG00000127989	7	91311323	91520034	843	86	62787	0.04361	0.48261	MTERF
ENSG00000197694	9	131304866	131405941	492	66	39503	0.0434	0.48269	SPTAN1
ENSG00000256574	10	45788102	45821056	268	30	71328	0.043337	0.48272	OR13A1
ENSG00000146670	11	64823772	64861636	179	54	59498	0.043249	0.48275	CDCA5
ENSG00000182327	17	4682254	4703685	129	38	62775	0.043156	0.48279	GLTPD2
ENSG00000166794	15	64438011	64465404	133	38	50906	0.04312	0.4828	PPIB
ENSG00000138750	4	77025812	77079668	526	26	95848	0.043094	0.48281	NUP54
ENSG00000101187	20	61263797	61327137	577	137	56193	0.043035	0.48284	SLCO4A1
ENSG00000145220	4	4259428	4301896	419	73	67248	0.042981	0.48286	LYAR
ENSG00000167565	19	40936751	40960612	140	27	70515	0.042961	0.48287	SERTAD3
ENSG00000269496	3	172351483	172371740	112	41	59318	0.042631	0.483	AC007919.2
ENSG00000006327	16	3058446	3082384	132	44	56909	0.042606	0.48301	TNFRSF12A
ENSG00000154217	17	65363575	65703372	1970	333	61102	0.042529	0.48304	PITPNC1
ENSG00000183150	12	12803825	12859141	276	67	67539	0.042388	0.48309	GPR19
ENSG00000272047	6	158579384	158630376	295	52	64025	0.042314	0.48312	GTF2H5
ENSG00000204361	11	114539108	114589362	285	54	71833	0.042305	0.48313	NXPE2
ENSG00000196652	7	99092274	99142323	187	47	47529	0.042124	0.4832	ZKSCAN5
ENSG00000139168	12	42695880	42729920	204	40	57721	0.042	0.48325	ZCRB1
ENSG00000140876	16	77746411	77786157	449	64	81116	0.041791	0.48333	NUDT7
ENSG00000132341	12	131346424	131372223	207	43	55956	0.041785	0.48334	RAN
ENSG00000177398	21	43473068	43573563	952	179	72772	0.041686	0.48337	UMODL1
ENSG00000165912	11	47189076	47217994	104	31	67923	0.04168	0.48338	PACSIN3
ENSG00000061938	3	195580235	195648816	406	94	65242	0.041535	0.48343	TNK2
ENSG00000113889	3	186425065	186471743	384	53	93708	0.041422	0.48348	KNG1
ENSG00000006695	17	13962813	14121994	883	135	65768	0.041414	0.48348	COX10
ENSG00000186212	4	77806082	77829002	143	28	60563	0.040989	0.48365	SOWAHB
ENSG00000159961	17	3313862	3334827	116	32	61396	0.040961	0.48366	OR3A3
ENSG00000249884	2	86722791	86958245	1001	103	63132	0.040931	0.48368	RNF103-CHMP3
ENSG00000259332	15	80127537	80226096	701	82	67899	0.04078	0.48374	ST20-MTHFS
ENSG00000232056	2	10977703	11005081	278	51	75350	0.04053	0.48384	AC092687.4
ENSG00000178752	2	239057623	239087541	189	49	77089	0.040371	0.4839	FAM132B
ENSG00000143476	1	212198919	212290742	510	70	74991	0.040019	0.48404	DTL
ENSG00000256713	11	60998514	61028920	81	28	41042	0.039986	0.48405	PGA5
ENSG00000169860	3	152542736	152565841	148	29	47509	0.039767	0.48414	P2RY1
ENSG00000111843	6	10713148	10741362	284	35	30355	0.039721	0.48416	TMEM14C
ENSG00000197487	19	56677389	56707144	296	75	66631	0.039633	0.48419	GALP
ENSG00000206172	16	216679	237521	150	42	42051	0.039612	0.4842	HBA1
ENSG00000177889	12	93789449	93846038	275	56	47816	0.039579	0.48421	UBE2N
ENSG00000182400	14	39607015	39649736	319	42	54249	0.039483	0.48425	TRAPPC6B
ENSG00000177685	11	816144	841991	190	34	71456	0.03928	0.48433	EFCAB4A
ENSG00000074071	16	1811891	1833156	114	34	68765	0.038744	0.48455	MRPS34
ENSG00000198931	16	88865747	88888352	319	61	57035	0.038748	0.48455	APRT
ENSG00000161849	12	52761596	52789436	271	35	76320	0.03853	0.48463	KRT84
ENSG00000152495	5	110549351	110840584	1787	186	57826	0.038189	0.48477	CAMK4
ENSG00000172345	15	81591394	81626524	228	59	61983	0.037999	0.48484	STARD5
ENSG00000184471	16	1130005	1156244	264	61	58010	0.037881	0.48489	C1QTNF8
ENSG00000055211	6	149877430	149922884	204	48	43131	0.037811	0.48492	GINM1
ENSG00000143751	1	226160403	226197032	129	39	56047	0.037787	0.48493	SDE2
ENSG00000158220	3	138143428	138210528	323	67	57325	0.037742	0.48495	ESYT3
ENSG00000166840	11	58662871	58821000	901	94	65465	0.037629	0.48499	GLYATL1
ENSG00000185069	12	53151939	53181129	219	53	67687	0.037567	0.48502	KRT76
ENSG00000220256	2	240674554	240734577	555	81	74964	0.037496	0.48504	AC093802.1
ENSG00000092295	14	24708320	24743638	170	49	58434	0.03747	0.48506	TGM1
ENSG00000142539	19	50909056	50941666	234	59	52889	0.037401	0.48508	CTD-2545M3.6
ENSG00000115204	2	27522360	27558547	118	38	51901	0.037327	0.48511	MPV17
ENSG00000112077	6	49562871	49614552	336	45	78376	0.037337	0.48511	RHAG
ENSG00000138439	2	203489901	203644480	586	78	53710	0.03722	0.48515	FAM117B
ENSG00000145757	5	94977885	95044415	369	61	68993	0.03724	0.48515	SPATA9
ENSG00000197465	4	144782020	144836716	437	42	48232	0.037026	0.48523	GYPE
ENSG00000149582	11	118391756	118427995	183	31	59815	0.037011	0.48524	TMEM25
ENSG00000206560	3	15698743	15911278	1095	72	58790	0.036843	0.4853	ANKRD28
ENSG00000103024	16	1810287	1831731	115	36	66230	0.036792	0.48533	NME3
ENSG00000127511	19	16930211	17001164	345	67	59420	0.036779	0.48533	SIN3B
ENSG00000213203	7	150403645	150431372	241	48	49145	0.036361	0.4855	GIMAP1
ENSG00000173451	12	72046789	72084419	142	37	49825	0.036168	0.48557	THAP2
ENSG00000189339	1	1582939	1634167	295	70	41575	0.036154	0.48558	SLC35E2B
ENSG00000147655	8	108901544	109105913	1181	138	61127	0.035973	0.48565	RSPO2
ENSG00000113805	3	74301719	74580291	1719	251	58489	0.035871	0.48569	CNTN3
ENSG00000008394	12	16490076	16772193	1284	181	58374	0.035742	0.48574	MGST1
ENSG00000174827	1	145716918	145774074	89	19	45563	0.035717	0.48575	PDZK1
ENSG00000198040	12	133603878	133649885	1	1	43861	0.035602	0.4858	ZNF84
ENSG00000113905	3	186368005	186406029	349	59	54651	0.035531	0.48583	HRG
ENSG00000185842	1	225073964	225596996	3437	122	67711	0.034889	0.48608	DNAH14
ENSG00000171227	2	120177477	120206096	267	61	52577	0.034715	0.48615	TMEM37
ENSG00000110395	11	119066752	119188859	434	70	51799	0.034588	0.4862	CBL
ENSG00000152670	5	55023845	55122985	445	64	78907	0.034447	0.48626	DDX4
ENSG00000111834	6	116927642	116964148	229	43	68089	0.034351	0.4863	RSPH4A
ENSG00000176945	3	195437753	195477994	278	44	57168	0.034099	0.4864	MUC20
ENSG00000151746	12	32249769	32546567	2139	189	77423	0.034106	0.4864	BICD1
ENSG00000006576	7	77418122	77596818	785	96	69447	0.033977	0.48645	PHTF2
ENSG00000104221	8	37690786	37717422	136	43	41303	0.033793	0.48652	BRF2
ENSG00000140297	15	59877074	59942438	457	91	67908	0.033712	0.48655	GCNT3
ENSG00000129221	17	6287013	6348519	636	141	72077	0.033666	0.48657	AIPL1
ENSG00000168874	2	85968467	86025189	353	81	60968	0.0336	0.4866	ATOH8
ENSG00000145632	5	57739809	57766087	203	39	80921	0.033596	0.4866	PLK2
ENSG00000149564	11	124612026	124642186	136	37	54369	0.033542	0.48662	ESAM
ENSG00000011376	3	45419998	45600913	910	100	62004	0.033531	0.48663	LARS2
ENSG00000136918	9	127605755	127630160	200	34	36194	0.033484	0.48664	WDR38
ENSG00000078246	12	2976389	3060306	581	47	66193	0.033428	0.48667	TULP3
ENSG00000130312	19	17393418	17427652	229	34	80457	0.032578	0.48701	MRPL34
ENSG00000100321	22	39735930	39791593	422	62	52330	0.032427	0.48707	SYNGR1
ENSG00000122254	16	22815498	22937659	733	155	65665	0.032303	0.48712	HS3ST2
ENSG00000244291	7	156421057	156443348	146	34	65976	0.032149	0.48718	C7orf13
ENSG00000088986	12	120897653	120946296	265	47	75573	0.03214	0.48718	DYNLL1
ENSG00000117528	1	94873933	94994222	419	79	49914	0.032086	0.4872	ABCD3
ENSG00000092978	1	217590334	217814424	1170	154	66043	0.031945	0.48726	GPATCH2
ENSG00000125247	13	101246181	101337347	514	69	66215	0.031923	0.48727	TMTC4
ENSG00000259649	15	81178532	81212118	174	45	56110	0.031686	0.48736	RP11-351M8.1
ENSG00000132773	1	45795342	45819647	68	23	70908	0.031523	0.48743	TOE1
ENSG00000070159	9	112127746	112270590	715	115	72589	0.031283	0.48752	PTPN3
ENSG00000258512	14	102186774	102208859	133	21	64519	0.031186	0.48756	RP11-796G6.2
ENSG00000196366	9	139367947	139390518	143	35	63685	0.030648	0.48778	C9orf163
ENSG00000131153	16	85699804	85733679	282	61	48305	0.030515	0.48783	GINS2
ENSG00000214860	17	18270976	18302961	177	22	55976	0.030355	0.48789	EVPLL
ENSG00000176476	16	28555236	28613111	309	48	68515	0.030052	0.48801	CCDC101
ENSG00000103978	15	42492730	42575861	481	52	43646	0.030035	0.48802	TMEM87A
ENSG00000243943	2	27795897	27868041	374	62	53995	0.029929	0.48806	ZNF512
ENSG00000162390	1	54997930	55114865	942	168	64516	0.029591	0.4882	ACOT11
ENSG00000128052	4	55934644	56001756	361	93	64833	0.029027	0.48842	KDR
ENSG00000183495	12	132424508	132575005	676	67	48400	0.02901	0.48843	EP400
ENSG00000123552	6	99870190	99979604	521	68	72311	0.028857	0.48849	USP45
ENSG00000078403	10	21813094	22042559	774	86	42429	0.028864	0.48849	MLLT10
ENSG00000136504	17	47855917	47916458	189	56	44646	0.028749	0.48853	KAT7
ENSG00000255073	11	58336645	58402112	264	52	58713	0.028643	0.48857	ZFP91-CNTF
ENSG00000136888	9	117340026	117370653	195	44	74720	0.028548	0.48861	ATP6V1G1
ENSG00000115073	2	98262431	98290570	95	27	52045	0.028471	0.48864	ACTR1B
ENSG00000169224	1	247660360	247750992	624	108	59397	0.028395	0.48867	GCSAML
ENSG00000130635	9	137523620	137746686	2090	262	59781	0.028186	0.48876	COL5A1
ENSG00000196091	12	101952131	102089796	1114	142	71430	0.028052	0.48881	MYBPC1
ENSG00000243452	1	148545979	148606267	9	3	57300	0.0279	0.48887	NBPF15
ENSG00000117834	1	48678357	48724316	244	52	61310	0.027879	0.48888	SLC5A9
ENSG00000130517	19	18441397	18490760	287	69	70455	0.027837	0.4889	PGPEP1
ENSG00000134986	5	110988318	111343161	2038	178	67397	0.027745	0.48893	NREP
ENSG00000160781	1	156203206	156227881	112	43	58978	0.027605	0.48899	PAQR6
ENSG00000119927	10	113899624	113985135	498	99	54138	0.027279	0.48912	GPAM
ENSG00000269810	15	100028447	100048578	174	32	71673	0.026921	0.48926	AC015660.1
ENSG00000180176	11	2175159	2203107	235	49	55617	0.026903	0.48927	TH
ENSG00000111860	6	118771935	119041238	1459	90	71514	0.026841	0.48929	CEP85L
ENSG00000161618	19	49946426	49984305	296	49	54809	0.026804	0.48931	ALDH16A1
ENSG00000268790	19	16678453	16780926	467	88	59960	0.026676	0.48936	CTC-429P9.4
ENSG00000135457	12	51477446	51576926	548	74	67320	0.026605	0.48939	TFCP2
ENSG00000125656	19	6351463	6378919	242	41	66013	0.026573	0.4894	CLPP
ENSG00000126705	1	27850546	27940942	284	57	44453	0.02647	0.48944	AHDC1
ENSG00000108829	17	48442420	48484914	289	43	58032	0.02648	0.48944	LRRC59
ENSG00000167483	19	17624110	17674648	360	91	54302	0.026249	0.48953	FAM129C
ENSG00000108528	17	4830425	4853546	121	42	64951	0.026226	0.48954	SLC25A11
ENSG00000122548	7	26562740	26588407	206	35	87048	0.026204	0.48955	KIAA0087
ENSG00000065802	2	239325383	239370891	247	37	83980	0.026147	0.48957	ASB1
ENSG00000164902	5	125925960	125972944	251	42	76319	0.025879	0.48968	PHAX
ENSG00000182853	17	4678580	4699728	128	37	63493	0.025527	0.48982	VMO1
ENSG00000179958	16	30424940	30451396	86	37	50380	0.025377	0.48988	DCTPP1
ENSG00000221843	2	27789389	27815588	120	30	49742	0.025349	0.48989	C2orf16
ENSG00000134183	1	110135889	110165679	119	34	66306	0.025192	0.48995	GNAT2
ENSG00000169062	13	115037059	115081283	335	43	46757	0.025152	0.48997	UPF3A
ENSG00000196562	20	46275092	46425360	1168	237	69107	0.025122	0.48998	SULF2
ENSG00000143653	1	246877349	246941439	461	63	67929	0.025102	0.48999	SCCPDH
ENSG00000137804	15	41614892	41683248	291	45	68367	0.02497	0.49004	NUSAP1
ENSG00000100519	14	53163890	53205305	151	36	60028	0.024724	0.49014	PSMC6
ENSG00000205929	21	34152985	34196053	180	28	78049	0.024618	0.49018	C21orf62
ENSG00000186723	19	15907817	15928936	157	27	73835	0.024389	0.49027	OR10H1
ENSG00000175711	17	80890031	81019686	1321	139	67956	0.024374	0.49028	B3GNTL1
ENSG00000227059	12	133784898	133822681	293	57	59189	0.024344	0.49029	ANHX
ENSG00000138385	2	170638443	170678574	254	49	77876	0.024201	0.49035	SSB
ENSG00000269514	12	48582170	48605814	205	22	94600	0.023694	0.49055	DKFZP779L1853
ENSG00000138614	15	65861091	65913627	213	34	66533	0.023605	0.49058	VWA9
ENSG00000267140	18	33013835	33087904	371	87	56351	0.023609	0.49058	RP11-322E11.6
ENSG00000187005	21	32117439	32137746	99	19	53551	0.023596	0.49059	KRTAP21-1
ENSG00000188162	11	17558920	17678697	734	139	59140	0.023515	0.49062	OTOG
ENSG00000005810	13	77608792	77911185	1253	101	61572	0.023502	0.49062	MYCBP2
ENSG00000155465	14	23232431	23309029	633	132	66905	0.022969	0.49084	SLC7A7
ENSG00000066933	15	72104632	72420918	1272	82	55179	0.022973	0.49084	MYO9A
ENSG00000186132	2	120049801	120134404	576	87	69134	0.022905	0.49086	C2orf76
ENSG00000165071	8	133687253	133782958	632	74	70429	0.022844	0.49089	TMEM71
ENSG00000101255	20	351261	388203	356	85	65528	0.022832	0.49089	TRIB3
ENSG00000169635	22	21761693	21815752	86	32	44499	0.022762	0.49092	HIC2
ENSG00000163596	2	203630690	203746708	372	43	84965	0.022634	0.49097	ICA1L
ENSG00000173418	20	19987760	20024299	212	50	52201	0.022628	0.49097	NAA20
ENSG00000215474	18	44736293	44785554	244	50	68119	0.022573	0.491	SKOR2
ENSG00000009830	14	77731299	77797227	406	82	70918	0.022441	0.49105	POMT2
ENSG00000164929	8	104142938	104252533	669	124	69718	0.022314	0.4911	BAALC
ENSG00000106803	9	101974346	102002897	111	17	79549	0.022265	0.49112	SEC61B
ENSG00000136051	12	105491102	105572912	431	65	67628	0.022166	0.49116	KIAA1033
ENSG00000140988	16	2002053	2024861	231	34	75389	0.022155	0.49116	RPS2
ENSG00000257062	12	21190113	21339829	1133	90	73985	0.022008	0.49122	RP11-125O5.2
ENSG00000205791	12	12498342	12520001	126	38	69301	0.021926	0.49125	LOH12CR2
ENSG00000205423	16	50048321	50080999	142	30	78259	0.021921	0.49126	CNEP1R1
ENSG00000258708	14	37631093	37653016	111	24	69339	0.021843	0.49129	SLC25A21-AS1
ENSG00000196242	1	247683434	247707141	176	38	63490	0.021649	0.49136	OR2C3
ENSG00000123500	6	116430086	116489910	328	63	55797	0.021371	0.49147	COL10A1
ENSG00000167656	8	143856296	143878008	205	28	70443	0.021012	0.49162	LY6D
ENSG00000130349	6	107339407	107382546	345	57	68281	0.020967	0.49164	C6orf203
ENSG00000112559	6	41594620	41631984	299	93	64609	0.020812	0.4917	MDFI
ENSG00000128694	2	190601386	190637953	185	38	50862	0.020558	0.4918	OSGEPL1
ENSG00000176753	15	40532865	40555170	142	52	62112	0.020534	0.49181	C15orf56
ENSG00000260240	16	59733897	59798752	399	87	63826	0.020403	0.49186	RP11-105C20.2
ENSG00000053328	6	110557131	110689475	839	124	60565	0.020376	0.49187	METTL24
ENSG00000249016	5	54242063	54263674	176	34	81654	0.020261	0.49192	RP11-45H22.3
ENSG00000197683	21	31681452	31702607	197	24	93431	0.020104	0.49198	KRTAP26-1
ENSG00000101166	20	57598200	57627964	142	42	54767	0.020079	0.49199	SLMO2
ENSG00000117154	1	18424240	18714977	2122	299	66691	0.019717	0.49213	IGSF21
ENSG00000268482	9	35351056	35371262	83	15	46660	0.019481	0.49223	AL160274.1
ENSG00000157470	15	59654892	59825748	1034	138	69433	0.019475	0.49223	FAM81A
ENSG00000146802	7	112392437	112440647	202	34	54746	0.019315	0.49229	TMEM168
ENSG00000267531	19	55841254	55866561	164	45	59556	0.01892	0.49245	AC020922.1
ENSG00000085117	11	44575977	44651913	535	118	70296	0.018699	0.49254	CD82
ENSG00000167769	19	6296153	6343640	459	63	70031	0.018502	0.49262	ACER1
ENSG00000158201	18	19220858	19294766	278	52	54907	0.018439	0.49264	ABHD3
ENSG00000119973	10	120342916	120365160	168	36	77220	0.017945	0.49284	PRLHR
ENSG00000182264	19	49234109	49260166	163	31	67431	0.017917	0.49285	IZUMO1
ENSG00000145782	5	115153893	115187555	189	44	46057	0.017722	0.49293	ATG12
ENSG00000112115	6	52041185	52065436	199	31	78633	0.017415	0.49305	IL17A
ENSG00000167748	19	51312404	51337043	198	33	62329	0.017419	0.49305	KLK1
ENSG00000104218	8	67964661	68118498	453	60	52698	0.017127	0.49317	CSPP1
ENSG00000165655	10	77147588	77171664	111	30	32122	0.016944	0.49324	ZNF503
ENSG00000130779	12	122745979	122917179	837	112	52859	0.0162	0.49354	CLIP1
ENSG00000138080	2	27291435	27319271	107	31	47047	0.016057	0.49359	EMILIN1
ENSG00000173389	3	51918892	51947351	115	33	56831	0.015784	0.4937	IQCF1
ENSG00000176974	17	18221187	18276856	318	47	70446	0.015344	0.49388	SHMT1
ENSG00000204237	17	79622066	79643665	194	22	91297	0.015125	0.49397	OXLD1
ENSG00000142949	1	43980858	44099343	700	98	57670	0.01473	0.49412	PTPRF
ENSG00000270033	17	60339848	60370276	212	38	56487	0.014583	0.49418	RP11-51L5.7
ENSG00000249459	17	18551742	18595575	292	43	47394	0.014297	0.4943	ZNF286B
ENSG00000100433	14	88639113	88803251	1154	167	72334	0.014256	0.49431	KCNK10
ENSG00000171790	1	41471269	41498909	129	33	75093	0.014241	0.49432	SLFNL1
ENSG00000198408	10	103534200	103588696	142	40	64281	0.014145	0.49436	MGEA5
ENSG00000150551	2	133392426	133439152	287	46	45443	0.014038	0.4944	LYPD1
ENSG00000205045	17	33781268	33874880	594	138	64648	0.01403	0.4944	SLFN12L
ENSG00000108176	10	69546427	69607924	344	52	61431	0.013592	0.49458	DNAJC12
ENSG00000111011	12	122979190	123021547	209	43	49400	0.013584	0.49458	RSRC2
ENSG00000253710	13	52576534	52613800	163	38	58102	0.01351	0.49461	ALG11
ENSG00000044012	1	42609092	42631495	96	30	73980	0.013399	0.49465	GUCA2B
ENSG00000172878	2	172854490	172957158	503	81	73390	0.013279	0.4947	METAP1D
ENSG00000109181	4	69671711	69706914	378	47	47078	0.013193	0.49474	UGT2B10
ENSG00000116726	1	12824984	12848049	133	32	57175	0.01245	0.49503	PRAMEF12
ENSG00000145703	5	75689074	76013957	2131	271	68135	0.012406	0.49505	IQGAP2
ENSG00000264813	17	61552184	61609209	359	71	53209	0.012327	0.49508	ACE
ENSG00000144407	2	209214438	209729227	3699	205	56843	0.012161	0.49515	PTH2R
ENSG00000118197	1	200583024	200649097	398	58	77127	0.012091	0.49518	DDX59
ENSG00000196267	19	52647117	52684896	239	67	68655	0.011979	0.49522	ZNF836
ENSG00000174083	17	8696041	8780994	636	113	47273	0.011953	0.49523	PIK3R6
ENSG00000100580	14	77791364	77853452	315	62	68057	0.011923	0.49524	TMED8
ENSG00000177427	17	18153848	18179866	120	33	58977	0.011938	0.49524	MIEF2
ENSG00000148399	9	140439356	140483387	205	51	47356	0.011896	0.49525	DPH7
ENSG00000110756	11	18290223	18353745	334	59	65364	0.011904	0.49525	HPS5
ENSG00000152256	2	173410101	173499823	595	72	67258	0.011694	0.49534	PDK1
ENSG00000181733	19	8831316	8852371	120	32	49145	0.011157	0.49555	OR2Z1
ENSG00000096006	6	49685097	49722150	206	44	60628	0.010995	0.49561	CRISP3
ENSG00000132383	17	1722996	1813376	555	87	63982	0.010896	0.49565	RPA1
ENSG00000171509	4	159226463	159584524	2139	95	63936	0.010706	0.49573	RXFP1
ENSG00000188279	10	49189649	49217818	76	18	45122	0.010535	0.4958	FAM25C
ENSG00000244165	19	10212214	10236048	146	44	61304	0.010313	0.49589	P2RY11
ENSG00000069696	11	627293	650706	203	50	63837	0.010244	0.49591	DRD4
ENSG00000164347	5	74007029	74073196	254	42	67056	0.0102	0.49593	GFM2
ENSG00000268926	9	98524605	98547013	140	38	69029	0.010139	0.49596	DKFZP434H0512
ENSG00000119718	14	75459614	75486292	107	20	52381	0.0098555	0.49607	EIF2B2
ENSG00000167685	19	56633968	56682262	399	75	52584	0.0095277	0.4962	ZNF444
ENSG00000262304	17	3458738	3549543	666	98	68958	0.0094651	0.49622	SHPK
ENSG00000125753	19	45999837	46040241	203	53	69072	0.0089564	0.49643	VASP
ENSG00000126522	7	65530785	65568545	189	34	63336	0.0088802	0.49646	ASL
ENSG00000197263	11	124179134	124200184	133	28	69672	0.0087359	0.49651	OR8D2
ENSG00000170921	17	61076917	61515060	1474	100	61878	0.0087441	0.49651	TANC2
ENSG00000141577	17	79153393	79206799	523	93	56182	0.0086192	0.49656	AZI1
ENSG00000258653	14	74308674	74408981	678	61	76085	0.0083953	0.49665	RP5-1021I20.4
ENSG00000160049	1	10506579	10542583	190	49	47583	0.0083433	0.49667	DFFA
ENSG00000144847	3	118609404	118874915	1567	134	65111	0.0083415	0.49667	IGSF11
ENSG00000165449	10	61400523	61505760	754	94	53567	0.0082637	0.4967	SLC16A9
ENSG00000205358	16	56693726	56715041	184	56	73192	0.0082695	0.4967	MT1H
ENSG00000131844	5	70873115	70964531	447	70	63923	0.0079536	0.49683	MCCC2
ENSG00000139915	14	47298826	48154157	4655	274	74936	0.0078351	0.49687	MDGA2
ENSG00000268046	18	8326437	8347038	174	39	70868	0.0076133	0.49696	AP001094.1
ENSG00000213918	16	3651729	3740144	576	88	56915	0.0073977	0.49705	DNASE1
ENSG00000139531	12	56380964	56410425	88	27	68109	0.0072788	0.4971	SUOX
ENSG00000033050	7	150894923	150934316	234	53	69765	0.0069883	0.49721	ABCF2
ENSG00000186795	10	118947000	118979810	220	37	66425	0.0067635	0.4973	KCNK18
ENSG00000036257	2	225324867	225460110	604	59	74153	0.0065938	0.49737	CUL3
ENSG00000198894	14	77554440	77593630	229	43	49116	0.0064692	0.49742	CIPC
ENSG00000187905	22	21390249	21428457	287	82	61512	0.0063761	0.49746	AC002472.13
ENSG00000186350	9	137198944	137342431	1066	122	52498	0.0059293	0.49763	RXRA
ENSG00000015532	17	48413453	48450499	281	35	64786	0.0057999	0.49769	XYLT2
ENSG00000139722	12	123339882	123390991	211	46	55729	0.0056267	0.49776	VPS37B
ENSG00000266118	2	24337236	24423305	380	45	93041	0.0054151	0.49784	RP11-507M3.1
ENSG00000163485	1	203049782	203146533	425	96	68299	0.0051057	0.49796	ADORA1
ENSG00000100365	22	37247030	37284057	268	59	62046	0.0050057	0.498	NCF4
ENSG00000272781	14	47301134	48153999	4644	271	74961	0.0049258	0.49803	MDGA2
ENSG00000160882	8	143943772	143971262	215	31	70139	0.0049244	0.49804	CYP11B1
ENSG00000154920	17	48440581	48468844	178	31	60009	0.0044503	0.49822	EME1
ENSG00000162231	11	62549595	62583774	115	30	53297	0.0042581	0.4983	NXF1
ENSG00000165617	14	59090685	59125039	168	38	70315	0.0041265	0.49835	DACT1
ENSG00000183401	19	11445360	11475620	102	26	72265	0.0037829	0.49849	CCDC159
ENSG00000185304	2	88045474	88295309	254	70	44185	0.0036523	0.49854	RGPD2
ENSG00000171773	19	17556234	17581763	166	35	61818	0.0035542	0.49858	NXNL1
ENSG00000141298	17	27942956	28267294	987	105	57445	0.0035375	0.49859	SSH2
ENSG00000197070	9	140490106	140519812	155	34	49325	0.0033984	0.49864	ARRDC1
ENSG00000232941	8	52720143	52740969	92	15	88437	0.0033505	0.49866	AC090186.1
ENSG00000174080	11	66320934	66346312	133	26	67211	0.0032427	0.49871	CTSF
ENSG00000102802	13	31470328	31509709	266	69	59834	0.0029193	0.49884	MEDAG
ENSG00000153093	2	111480150	111885799	1951	226	76271	0.0027209	0.49891	ACOXL
ENSG00000171448	9	125667845	125703779	144	42	62713	0.002579	0.49897	ZBTB26
ENSG00000132130	17	35284084	35311917	137	39	56214	0.0025229	0.49899	LHX1
ENSG00000119917	10	91077651	91110728	242	28	76005	0.0024892	0.49901	IFIT3
ENSG00000084710	2	25254999	25388243	582	90	69159	0.0019715	0.49921	EFR3B
ENSG00000120963	8	102180106	102228421	197	39	55371	0.001927	0.49923	ZNF706
ENSG00000147443	8	21756384	21781371	136	42	70427	0.0018237	0.49927	DOK2
ENSG00000162391	1	55064855	55099229	266	70	65692	0.0014077	0.49944	FAM151A
ENSG00000176732	2	24328241	24356347	122	16	94610	0.0013535	0.49946	PFN4
ENSG00000196156	17	39313484	39334424	181	22	48731	0.0012425	0.4995	KRTAP4-3
ENSG00000151693	2	9336894	9555812	1283	122	53112	0.0012404	0.49951	ASAP2
ENSG00000259371	14	24580560	24611038	106	25	64498	0.0011952	0.49952	RP11-468E2.6
ENSG00000134748	1	52860236	52896511	129	40	40125	0.0011264	0.49955	PRPF38A
ENSG00000151687	2	190529016	190635919	570	65	49908	0.00091001	0.49964	ANKAR
ENSG00000114455	3	108005376	108107132	611	78	79778	0.00087327	0.49965	HHLA2
ENSG00000116514	1	33392046	33440286	194	43	58252	0.0006059	0.49976	RNF19B
ENSG00000127220	19	17392940	17431045	262	37	81172	0.0004453	0.49982	ABHD8
ENSG00000196758	2	240489995	240517788	249	73	60544	0.00037861	0.49985	AC079612.1
ENSG00000130720	9	133767825	133824673	431	87	66545	-0.00020612	0.50008	FIBCD1
ENSG00000179919	12	55604809	55625759	157	23	37998	-0.00027024	0.50011	OR10A7
ENSG00000119723	14	74406629	74440373	244	48	65176	-0.0003501	0.50014	COQ6
ENSG00000163636	3	63986225	64019658	184	48	70021	-0.00051296	0.5002	PSMD6
ENSG00000182256	15	27206429	27788373	3760	362	61796	-0.00053806	0.50021	GABRG3
ENSG00000120438	6	160189530	160220781	223	34	76012	-0.00065303	0.50026	TCP1
ENSG00000172146	17	3108915	3129844	199	24	80983	-0.00092317	0.50037	OR1A1
ENSG00000142961	1	47063387	47092563	161	36	53230	-0.00099149	0.5004	MOB3C
ENSG00000111696	12	104154231	104244975	639	68	84677	-0.0011205	0.50045	NT5DC3
ENSG00000101017	20	44736911	44768502	181	49	71969	-0.0011287	0.50045	CD40
ENSG00000198718	14	45421411	45553634	515	47	59209	-0.0011855	0.50047	FAM179B
ENSG00000171793	1	41435007	41488235	285	62	68018	-0.001195	0.50048	CTPS1
ENSG00000244038	1	20968270	20998000	210	45	69144	-0.0014559	0.50058	DDOST
ENSG00000105523	19	49094067	49128111	199	51	68003	-0.0014622	0.50058	FAM83E
ENSG00000140043	14	74308547	74363530	374	42	75145	-0.0018291	0.50073	PTGR2
ENSG00000174567	1	204157288	204193220	200	60	68670	-0.0019383	0.50077	GOLT1A
ENSG00000198208	14	75360657	75400099	211	46	63612	-0.0024275	0.50097	RPS6KL1
ENSG00000135917	2	228539926	228592728	482	49	68589	-0.002514	0.501	SLC19A3
ENSG00000114859	3	184053973	184089439	149	46	76793	-0.0027274	0.50109	CLCN2
ENSG00000181927	11	55395834	55416772	117	15	48668	-0.0028553	0.50114	OR4P4
ENSG00000104299	8	28615178	28757759	725	116	53183	-0.0033217	0.50133	INTS9
ENSG00000163808	3	44793209	44924868	607	56	40611	-0.0034243	0.50137	KIF15
ENSG00000052723	1	115302100	115333306	95	36	50566	-0.0036738	0.50147	SIKE1
ENSG00000106483	7	37935543	38075297	982	156	77901	-0.0037531	0.5015	SFRP4
ENSG00000139835	13	113968505	114028446	460	87	55407	-0.0038989	0.50156	GRTP1
ENSG00000164296	5	149362681	149390730	145	36	56440	-0.0041591	0.50166	TIGD6
ENSG00000187753	9	88825180	88884572	294	62	60379	-0.0043013	0.50172	C9orf153
ENSG00000173041	7	63970262	64033484	419	43	76065	-0.0044095	0.50176	ZNF680
ENSG00000172936	3	38169969	38194513	77	26	55632	-0.0046633	0.50186	MYD88
ENSG00000130783	12	123248874	123322075	420	49	73078	-0.0047835	0.50191	CCDC62
ENSG00000112339	6	135271516	135434194	808	85	60121	-0.0048026	0.50192	HBS1L
ENSG00000174948	3	154045461	154157504	594	104	67493	-0.0049112	0.50196	GPR149
ENSG00000176515	6	1070164	1115181	354	65	59035	-0.0050492	0.50201	AL033381.1
ENSG00000170835	9	135927365	135957248	181	44	44180	-0.0051635	0.50206	CEL
ENSG00000116353	1	29509385	29567454	267	46	74635	-0.0051853	0.50207	MECR
ENSG00000255307	11	6180560	6201638	157	42	62561	-0.005381	0.50215	OR52B2
ENSG00000119725	14	74343320	74409214	433	50	78107	-0.0054486	0.50217	ZNF410
ENSG00000185245	17	4825592	4848325	117	34	69657	-0.0055327	0.50221	GP1BA
ENSG00000273303	3	44597051	44645665	234	42	52823	-0.0056502	0.50225	RP11-944L7.5
ENSG00000205281	15	82625130	82651706	8	4	50764	-0.0056646	0.50226	GOLGA6L10
ENSG00000091831	6	151967826	152460754	2998	293	71636	-0.0062411	0.50249	ESR1
ENSG00000126353	17	38700021	38731724	159	50	46957	-0.0063553	0.50254	CCR7
ENSG00000181827	15	56369478	56545483	911	73	72424	-0.0069768	0.50278	RFX7
ENSG00000179846	19	45643008	45673408	182	47	49943	-0.0069829	0.50279	NKPD1
ENSG00000059728	2	70114820	70180077	322	50	59316	-0.0070991	0.50283	MXD1
ENSG00000108270	17	35296175	35424171	626	82	44312	-0.0071296	0.50284	AATF
ENSG00000154655	18	5944705	6425236	3228	238	55472	-0.0077237	0.50308	L3MBTL4
ENSG00000146910	7	155256901	155336557	561	145	58883	-0.0078067	0.50311	CNPY1
ENSG00000140326	15	43005757	43039324	148	26	56713	-0.0080633	0.50322	CDAN1
ENSG00000178222	4	1040038	1117350	577	47	81082	-0.0081933	0.50327	RNF212
ENSG00000166073	15	40081233	40223093	802	151	53115	-0.0083987	0.50335	GPR176
ENSG00000144214	2	99890701	99931205	192	35	76365	-0.0085715	0.50342	LYG1
ENSG00000159216	21	36150098	37386965	7481	451	65653	-0.0086267	0.50344	RUNX1
ENSG00000258890	17	62492706	62548579	251	52	50479	-0.0086998	0.50347	CEP95
ENSG00000142546	19	50048968	50103519	319	54	53598	-0.0088547	0.50353	NOSIP
ENSG00000139266	12	58138881	58164190	82	29	44536	-0.0089274	0.50356	2009-03-01
ENSG00000214708	17	30458245	30480154	116	26	44786	-0.0092713	0.5037	AC090616.2
ENSG00000255245	11	117680878	117757382	545	138	61549	-0.0093499	0.50373	FXYD6-FXYD2
ENSG00000134419	16	18782617	18811705	120	23	75264	-0.0094138	0.50376	RPS15A
ENSG00000173230	3	121372046	121478602	344	51	77714	-0.009464	0.50378	GOLGB1
ENSG00000258847	14	66414015	66481241	453	89	61180	-0.0094641	0.50378	CTD-2014B16.3
ENSG00000128482	17	19304438	19330589	116	20	50594	-0.0095364	0.5038	RNF112
ENSG00000163645	3	150367672	150431758	338	76	70420	-0.0095739	0.50382	FAM194A
ENSG00000113971	3	132266986	132451303	870	125	54383	-0.0098526	0.50393	NPHP3
ENSG00000198937	6	37440696	37477698	187	45	56740	-0.010013	0.50399	CCDC167
ENSG00000135446	12	58131510	58159796	104	35	40044	-0.010026	0.504	CDK4
ENSG00000248874	5	23941457	24188372	1654	106	76229	-0.010182	0.50406	C5orf17
ENSG00000179938	15	30365158	30395702	80	17	56079	-0.010172	0.50406	GOLGA8J
ENSG00000137869	15	51490254	51640807	878	120	64591	-0.010377	0.50414	CYP19A1
ENSG00000122862	10	70837862	70874567	189	37	78933	-0.010526	0.5042	SRGN
ENSG00000166797	15	64354758	64396217	226	46	54322	-0.010538	0.5042	FAM96A
ENSG00000177212	1	248426073	248447138	148	20	52142	-0.010792	0.50431	OR2T33
ENSG00000196739	9	116907840	117084791	1313	243	68010	-0.010845	0.50433	COL27A1
ENSG00000256316	6	26240370	26260835	114	28	66377	-0.010867	0.50434	HIST1H3F
ENSG00000152402	11	106534738	106899250	2076	178	68441	-0.010935	0.50436	GUCY1A2
ENSG00000176845	17	81027567	81062864	295	80	56957	-0.011068	0.50442	METRNL
ENSG00000168411	16	74645292	74710779	397	52	80928	-0.011103	0.50443	RFWD3
ENSG00000160688	1	154945814	154975587	102	28	48322	-0.011226	0.50448	FLAD1
ENSG00000186115	19	15978833	16018930	381	46	79994	-0.011231	0.50448	CYP4F2
ENSG00000106299	7	123311989	123399121	376	50	67844	-0.011249	0.50449	WASL
ENSG00000167986	11	61056923	61120068	239	37	28498	-0.011568	0.50461	DDB1
ENSG00000256043	4	156835270	156885069	375	75	75757	-0.011717	0.50467	CTSO
ENSG00000173581	19	56142428	56174527	165	44	64889	-0.011807	0.50471	CCDC106
ENSG00000019102	11	124607368	124632134	116	34	50481	-0.011995	0.50479	VSIG2
ENSG00000122787	7	137677070	137812732	874	148	54859	-0.012279	0.5049	AKR1D1
ENSG00000136653	1	206670879	206772616	612	118	59368	-0.0124	0.50495	RASSF5
ENSG00000129250	17	4891243	4941696	301	61	64324	-0.012457	0.50497	KIF1C
ENSG00000185155	1	226401319	226424755	83	22	73913	-0.012714	0.50507	MIXL1
ENSG00000139626	12	53575102	53611091	179	53	54899	-0.012705	0.50507	ITGB7
ENSG00000131779	1	145506252	145533730	70	16	35293	-0.012777	0.5051	PEX11B
ENSG00000153404	5	130373	200085	607	75	62476	-0.012979	0.50518	PLEKHG4B
ENSG00000171984	20	5721039	5854558	1088	173	67426	-0.012993	0.50518	C20orf196
ENSG00000212719	17	21418051	21487722	311	47	34181	-0.013191	0.50526	C17orf51
ENSG00000166250	11	122933035	123075989	1208	160	67256	-0.013637	0.50544	CLMP
ENSG00000115425	2	216851052	216957678	704	116	64741	-0.013874	0.50553	PECR
ENSG00000116819	1	36028971	36070929	222	42	30867	-0.013928	0.50556	TFAP2E
ENSG00000143595	1	154283566	154307801	139	34	70195	-0.013943	0.50556	AQP10
ENSG00000174982	11	55408380	55429315	101	16	53144	-0.013983	0.50558	OR4S2
ENSG00000183160	12	108973622	109002096	182	44	64492	-0.014171	0.50565	TMEM119
ENSG00000105122	19	15552435	15585382	135	46	51065	-0.014195	0.50566	RASAL3
ENSG00000111912	6	126092307	126262266	780	124	58906	-0.014622	0.50583	NCOA7
ENSG00000141469	18	43294092	43342485	389	53	79650	-0.014602	0.50583	SLC14A1
ENSG00000227868	1	23327327	23352343	99	24	53717	-0.01479	0.5059	C1orf234
ENSG00000158477	1	158213927	158238059	136	38	58647	-0.014942	0.50596	CD1A
ENSG00000260007	15	68476139	68532056	247	36	58126	-0.015124	0.50603	RP11-315D16.2
ENSG00000181001	11	5799084	5820046	154	21	85252	-0.015528	0.50619	OR52N1
ENSG00000170100	16	89274118	89305363	314	35	67256	-0.01555	0.5062	ZNF778
ENSG00000242247	22	43182508	43264112	547	63	66235	-0.015559	0.50621	ARFGAP3
ENSG00000117148	1	18071808	18163558	579	97	58697	-0.015856	0.50633	ACTL8
ENSG00000126391	11	65144070	65190996	199	42	44794	-0.01598	0.50637	FRMD8
ENSG00000126217	13	113538692	113764053	1822	266	60679	-0.016018	0.50639	MCF2L
ENSG00000145431	4	157671606	157902546	1200	114	46346	-0.01608	0.50641	PDGFC
ENSG00000156222	15	85417885	85528876	858	168	70856	-0.016068	0.50641	SLC28A1
ENSG00000251655	12	11494757	11558500	487	75	56271	-0.016137	0.50644	PRB1
ENSG00000018236	12	41076244	41476220	2481	174	69947	-0.016203	0.50646	CNTN1
ENSG00000212999	8	93885865	93908013	83	16	66527	-0.016462	0.50657	AC117834.1
ENSG00000197982	1	38262651	38285126	64	23	65783	-0.016502	0.50658	C1orf122
ENSG00000112782	6	45858045	46058132	1356	182	61500	-0.016536	0.5066	CLIC5
ENSG00000236104	6	33272183	33295719	97	25	58785	-0.016621	0.50663	ZBTB22
ENSG00000241839	15	65124088	65170206	296	46	64636	-0.016648	0.50664	PLEKHO2
ENSG00000212901	17	39154773	39185576	273	41	68666	-0.016801	0.5067	KRTAP3-1
ENSG00000176396	19	40018890	40040870	121	30	62454	-0.016877	0.50673	EID2
ENSG00000141682	18	57557180	57581538	144	41	58495	-0.016945	0.50676	PMAIP1
ENSG00000185621	3	197677071	197780591	494	60	76423	-0.016993	0.50678	LMLN
ENSG00000117640	1	26135131	26169432	217	34	53621	-0.017047	0.5068	MTFR1L
ENSG00000118263	2	207928861	208041991	582	118	76634	-0.017125	0.50683	KLF7
ENSG00000107929	10	845484	987564	788	91	60246	-0.017201	0.50686	LARP4B
ENSG00000213002	8	71475681	71496671	76	22	76183	-0.017245	0.50688	AC120194.1
ENSG00000228208	1	218673438	218709320	216	24	80970	-0.017466	0.50697	C1orf143
ENSG00000173597	4	70576880	70663679	564	73	67276	-0.017557	0.507	SULT1B1
ENSG00000129347	19	10653761	10686713	183	33	79907	-0.017844	0.50712	KRI1
ENSG00000159871	19	44290081	44341358	378	62	72891	-0.0182	0.50726	LYPD5
ENSG00000104499	8	143905663	144007922	779	71	71506	-0.018355	0.50732	GML
ENSG00000163531	1	204787779	205001950	1380	174	62490	-0.018478	0.50737	NFASC
ENSG00000162496	1	12617939	12687737	463	100	74491	-0.018619	0.50743	DHRS3
ENSG00000149547	11	125429112	125464575	151	33	66741	-0.018672	0.50745	EI24
ENSG00000198785	9	104321635	104510862	1136	80	82998	-0.018795	0.5075	GRIN3A
ENSG00000169402	7	6783740	6848996	84	36	50953	-0.018815	0.50751	RSPH10B2
ENSG00000187699	2	190734335	191078210	1921	196	58316	-0.01919	0.50766	C2orf88
ENSG00000152726	10	47884023	47959412	49	21	46990	-0.019212	0.50766	FAM21B
ENSG00000166887	15	42440899	42510514	341	45	54157	-0.019552	0.5078	VPS39
ENSG00000186153	16	78123310	79256564	14522	550	62963	-0.019608	0.50782	WWOX
ENSG00000216560	4	3568596	3602438	277	35	52189	-0.020077	0.50801	LINC00955
ENSG00000188529	1	24281294	24317417	31	11	45126	-0.020447	0.50816	SRSF10
ENSG00000125875	20	406124	453197	267	61	62527	-0.020652	0.50824	TBC1D20
ENSG00000136141	13	47117303	47337175	1255	145	65456	-0.020707	0.50826	LRCH1
ENSG00000237649	6	33349313	33387701	164	42	62520	-0.020903	0.50834	KIFC1
ENSG00000058673	1	203754782	203833252	437	53	68671	-0.020987	0.50837	ZC3H11A
ENSG00000069998	22	17608401	17656177	370	71	74343	-0.021567	0.5086	CECR5
ENSG00000163002	2	183972241	184036408	587	62	85596	-0.022252	0.50888	NUP35
ENSG00000198576	8	143682405	143706833	176	38	63955	-0.022321	0.5089	ARC
ENSG00000130182	16	3128891	3159318	216	47	52412	-0.022409	0.50894	ZSCAN10
ENSG00000152332	1	162457041	162509419	322	43	57039	-0.022884	0.50913	UHMK1
ENSG00000161634	12	55028375	55052277	131	41	68221	-0.0234	0.50933	DCD
ENSG00000136383	15	85349911	85426713	391	87	68199	-0.02341	0.50934	ALPK3
ENSG00000183908	11	56939221	56969191	180	40	65219	-0.023493	0.50937	LRRC55
ENSG00000072756	3	3158600	3202563	410	67	65931	-0.023841	0.50951	TRNT1
ENSG00000120616	10	32546679	32677726	886	110	56583	-0.023888	0.50953	EPC1
ENSG00000104872	19	49939555	49966754	183	29	63764	-0.024013	0.50958	PIH1D1
ENSG00000135776	1	229642329	229704442	304	51	48431	-0.024292	0.50969	ABCB10
ENSG00000205740	10	1007097	1044281	262	51	57992	-0.024352	0.50971	AL359878.1
ENSG00000196734	1	152774447	152795585	168	43	44564	-0.024394	0.50973	LCE1B
ENSG00000148057	9	86227964	86269045	199	39	70216	-0.024904	0.50993	IDNK
ENSG00000169515	19	46903629	46926841	209	52	72260	-0.024894	0.50993	CCDC8
ENSG00000171940	20	52173604	52236446	371	84	56180	-0.024894	0.50993	ZNF217
ENSG00000165171	7	73238920	73266865	130	14	72099	-0.025157	0.51004	WBSCR27
ENSG00000137941	1	84320711	84474833	753	67	75641	-0.025488	0.51017	TTLL7
ENSG00000004468	4	15769898	15864853	512	64	75829	-0.025804	0.51029	CD38
ENSG00000205300	20	4040799	4065812	270	40	87953	-0.026407	0.51053	RP11-352D3.2
ENSG00000268083	19	39298111	39340818	248	54	57323	-0.026422	0.51054	AC104534.3
ENSG00000148690	10	95417640	95472329	329	44	73525	-0.026661	0.51063	FRA10AC1
ENSG00000164556	7	38714946	38736637	143	39	83544	-0.026694	0.51065	FAM183B
ENSG00000184719	10	90023621	90354287	1540	160	64778	-0.026695	0.51065	RNLS
ENSG00000124942	11	62191016	62333707	760	121	58547	-0.027203	0.51085	AHNAK
ENSG00000162734	1	160165127	160195166	136	36	38595	-0.027231	0.51086	PEA15
ENSG00000100162	22	42324725	42353168	157	33	74599	-0.027434	0.51094	CENPM
ENSG00000119541	18	61046423	61099716	301	53	54362	-0.02785	0.51111	VPS4B
ENSG00000170382	1	204576298	204664861	430	82	69142	-0.028098	0.51121	LRRN2
ENSG00000187815	1	40932887	40972015	206	45	73394	-0.028676	0.51144	ZFP69
ENSG00000173988	13	46776083	46861501	604	81	63295	-0.028967	0.51155	LRRC63
ENSG00000108511	17	46661639	46692354	129	36	81022	-0.029085	0.5116	HOXB6
ENSG00000203815	1	149665978	149686609	34	7	42845	-0.029109	0.51161	FAM231D
ENSG00000174165	11	66278108	66323709	222	40	57416	-0.029249	0.51167	ZDHHC24
ENSG00000116191	1	178684300	178899238	1214	89	52270	-0.02929	0.51168	RALGPS2
ENSG00000154710	7	66137151	66286451	814	70	74394	-0.029539	0.51178	RABGEF1
ENSG00000197122	20	35963088	36044453	480	92	57460	-0.029549	0.51179	SRC
ENSG00000133321	11	63294281	63323934	138	45	44422	-0.029974	0.51196	RARRES3
ENSG00000108622	17	62069954	62107994	188	45	37249	-0.030175	0.51204	ICAM2
ENSG00000114405	3	62294648	62331888	109	49	54427	-0.030395	0.51212	C3orf14
ENSG00000187908	10	124310181	124413252	826	78	63882	-0.030417	0.51213	DMBT1
ENSG00000103168	16	84201458	84230669	274	56	79745	-0.030523	0.51218	TAF1C
ENSG00000135773	1	230873130	230947749	583	106	75281	-0.030986	0.51236	CAPN9
ENSG00000005073	7	27211129	27234842	111	38	54289	-0.031025	0.51238	HOXA11
ENSG00000248511	4	93208402	93235329	101	34	43386	-0.031213	0.51245	RP11-9B6.1
ENSG00000154493	10	128103566	128369079	1837	253	58814	-0.031204	0.51245	C10orf90
ENSG00000204764	5	170278874	170737019	2119	102	59885	-0.031473	0.51255	RANBP17
ENSG00000204464	1	15480840	15507813	195	38	71827	-0.031627	0.51262	C1orf195
ENSG00000135211	7	77413045	77437897	104	32	68278	-0.031794	0.51268	TMEM60
ENSG00000181444	7	149451271	149480568	183	39	68434	-0.031843	0.5127	ZNF467
ENSG00000100416	22	46716772	46763237	388	55	46919	-0.031831	0.5127	TRMU
ENSG00000214435	10	104619273	104671656	229	28	94714	-0.031878	0.51272	AS3MT
ENSG00000164889	7	150744297	150783614	178	53	65826	-0.032214	0.51285	SLC4A2
ENSG00000167962	16	2037655	2069824	211	36	71894	-0.032518	0.51297	ZNF598
ENSG00000144583	2	217112588	217246750	807	119	57747	-0.032531	0.51298	2004-03-01
ENSG00000256222	20	55923496	55944878	142	19	77272	-0.032687	0.51304	MTRNR2L3
ENSG00000134539	12	10368657	10479850	817	91	53641	-0.032771	0.51307	KLRD1
ENSG00000073282	3	189339205	189625068	1976	285	73669	-0.032987	0.51316	TP63
ENSG00000159261	21	37822919	37958867	1059	123	72606	-0.033061	0.51319	CLDN14
ENSG00000204001	9	139638838	139662678	186	29	61599	-0.033212	0.51325	LCN8
ENSG00000123472	1	47088409	47149539	329	38	53591	-0.033326	0.51329	ATPAF1
ENSG00000189058	3	195285573	195321076	312	69	54729	-0.033371	0.51331	APOD
ENSG00000104154	15	45761809	45825005	173	30	48876	-0.033576	0.51339	SLC30A4
ENSG00000173227	11	66764249	66828334	241	38	45382	-0.033649	0.51342	SYT12
ENSG00000179051	1	17723256	17776220	248	43	76673	-0.033881	0.51351	RCC2
ENSG00000080371	12	72138654	72194699	330	46	49602	-0.033903	0.51352	RAB21
ENSG00000156738	11	60213225	60248233	194	48	58268	-0.034021	0.51357	MS4A1
ENSG00000196923	5	176900395	176934607	160	57	39159	-0.034224	0.51365	PDLIM7
ENSG00000153179	12	64994293	65101347	697	97	58093	-0.034226	0.51365	RASSF3
ENSG00000139985	14	70908874	70936622	203	44	74497	-0.034223	0.51365	ADAM21
ENSG00000115207	2	27538716	27589868	161	44	47334	-0.034281	0.51367	GTF3C2
ENSG00000258792	14	90085265	90119015	199	39	67073	-0.034526	0.51377	RP11-944C7.1
ENSG00000103148	16	124273	198859	500	91	49784	-0.034642	0.51382	NPRL3
ENSG00000108264	17	35756965	35849835	463	64	70033	-0.034733	0.51385	TADA2A
ENSG00000180902	2	242663994	242718231	474	98	55053	-0.034907	0.51392	D2HGDH
ENSG00000144130	2	113469063	113510456	293	56	47934	-0.034983	0.51395	NT5DC4
ENSG00000162510	1	31174124	31206434	248	37	72413	-0.034996	0.51396	MATN1
ENSG00000176387	16	67454555	67481456	81	16	70432	-0.03507	0.51399	HSD11B2
ENSG00000198842	1	167053282	167108402	381	70	70679	-0.03518	0.51403	DUSP27
ENSG00000089225	12	114781736	114856247	506	108	62220	-0.035197	0.51404	TBX5
ENSG00000186281	2	96677694	96715199	54	15	65612	-0.035231	0.51405	GPAT2
ENSG00000126264	19	36383382	36405279	151	31	48702	-0.035292	0.51408	HCST
ENSG00000176046	16	28538606	28560495	117	24	62243	-0.035835	0.51429	NUPR1
ENSG00000152689	2	33651391	33799817	1194	209	59775	-0.035899	0.51432	RASGRP3
ENSG00000166963	15	43793156	43833818	115	27	61551	-0.036027	0.51437	MAP1A
ENSG00000133247	19	55841221	55869488	179	48	59051	-0.036109	0.5144	SUV420H2
ENSG00000187733	1	104283028	104311312	35	15	67863	-0.036312	0.51448	AMY1C
ENSG00000142484	17	4665179	4696506	220	55	67010	-0.036293	0.51448	TM4SF5
ENSG00000111670	12	102129275	102234716	546	86	58649	-0.036884	0.51471	GNPTAB
ENSG00000204449	11	89754274	89816558	137	25	50066	-0.036905	0.51472	TRIM49C
ENSG00000013364	16	29821715	29869355	174	37	44714	-0.036901	0.51472	MVP
ENSG00000117748	1	28208035	28251257	275	40	61157	-0.036936	0.51473	RPA2
ENSG00000127951	7	76812688	76839143	119	38	62031	-0.036953	0.51474	FGL2
ENSG00000138433	2	175202750	175270443	290	56	65291	-0.037132	0.51481	CIR1
ENSG00000168993	4	768745	829986	460	71	84341	-0.037589	0.51499	CPLX1
ENSG00000266949	1	248892716	248913150	150	19	40315	-0.03763	0.51501	LYPD8
ENSG00000123427	12	58155275	58186324	92	22	56546	-0.037651	0.51502	METTL21B
ENSG00000132256	11	5674425	5969849	2725	197	80461	-0.037708	0.51504	TRIM5
ENSG00000133101	13	36995967	37027019	169	48	53097	-0.037745	0.51505	CCNA1
ENSG00000197930	14	53096634	53172618	322	65	61146	-0.037837	0.51509	ERO1L
ENSG00000132254	11	6486910	6512666	143	32	49659	-0.037968	0.51514	ARFIP2
ENSG00000086015	1	46242659	46511796	1009	45	72952	-0.037973	0.51515	MAST2
ENSG00000104805	19	49393307	49436629	347	68	65143	-0.038154	0.51522	NUCB1
ENSG00000166402	11	8030791	8137659	825	170	59333	-0.038463	0.51534	TUB
ENSG00000149634	20	44505128	44526274	107	30	62607	-0.038552	0.51538	SPATA25
ENSG00000122477	1	100604409	100653771	182	41	62724	-0.038624	0.5154	LRRC39
ENSG00000128699	2	190625049	190659097	205	41	55988	-0.038635	0.51541	ORMDL1
ENSG00000175985	14	69941409	70005215	336	81	65961	-0.038633	0.51541	PLEKHD1
ENSG00000180776	13	21940263	22043509	628	91	56541	-0.038748	0.51545	ZDHHC20
ENSG00000114473	3	197605946	197697013	520	63	70286	-0.039046	0.51557	IQCG
ENSG00000176386	9	116008115	116047869	203	46	79293	-0.039073	0.51558	CDC26
ENSG00000189045	5	74897284	74977671	442	70	69786	-0.039084	0.51559	ANKDD1B
ENSG00000182810	16	68045179	68067770	88	30	46592	-0.039117	0.5156	DDX28
ENSG00000159640	17	61544422	61609205	401	79	52698	-0.039114	0.5156	ACE
ENSG00000204491	1	13464689	13487522	16	4	50417	-0.039235	0.51565	PRAMEF18
ENSG00000095981	6	39272474	39300744	272	55	68488	-0.039239	0.51565	KCNK16
ENSG00000170788	10	82085861	82126511	227	40	71522	-0.039307	0.51568	DYDC1
ENSG00000171501	9	125305391	125326493	220	29	86558	-0.039478	0.51575	OR1N2
ENSG00000114646	3	47593729	47632282	100	28	56740	-0.039533	0.51577	CSPG5
ENSG00000177076	9	19398925	19462018	445	80	55254	-0.039609	0.5158	ACER2
ENSG00000123901	11	94100477	94144585	319	57	71861	-0.039832	0.51589	GPR83
ENSG00000070610	9	35726863	35759983	114	32	53810	-0.039999	0.51595	GBA2
ENSG00000138615	15	65478337	65513826	173	45	41515	-0.040006	0.51596	CILP
ENSG00000186994	19	8377468	8418146	312	51	79143	-0.040453	0.51613	KANK3
ENSG00000111863	6	11702287	11817279	749	135	68571	-0.040504	0.51615	ADTRP
ENSG00000089902	14	103048998	103206913	848	84	61098	-0.040569	0.51618	RCOR1
ENSG00000196431	22	27007928	27036636	171	34	75963	-0.040748	0.51625	CRYBA4
ENSG00000106609	7	66376212	66433538	231	36	72660	-0.040778	0.51626	TMEM248
ENSG00000171812	1	36550837	36600821	241	54	47656	-0.040823	0.51628	COL8A2
ENSG00000197857	19	12325501	12415702	494	47	62289	-0.040884	0.51631	ZNF44
ENSG00000144199	2	97739320	97770619	102	19	52452	-0.041133	0.51641	FAHD2B
ENSG00000122958	10	70873268	70942617	424	36	61150	-0.041325	0.51648	VPS26A
ENSG00000168412	4	187444809	187486721	330	55	63225	-0.041359	0.5165	MTNR1A
ENSG00000178665	7	55945169	56019918	351	60	72702	-0.041555	0.51657	ZNF713
ENSG00000184774	1	202779394	202806353	146	26	72864	-0.04175	0.51665	RP11-480I12.4
ENSG00000115137	2	25156505	25204963	174	35	78099	-0.041933	0.51672	DNAJC27
ENSG00000268626	17	72336906	72358271	141	36	67214	-0.042032	0.51676	AC103809.2
ENSG00000159140	21	34904924	34959812	134	41	52748	-0.042105	0.51679	SON
ENSG00000143858	1	202549724	202689545	679	118	65911	-0.042236	0.51684	SYT2
ENSG00000100811	14	100694635	100759129	304	56	55305	-0.04223	0.51684	YY1
ENSG00000153975	6	116946781	116999957	303	48	66825	-0.042246	0.51685	ZUFSP
ENSG00000167261	16	68011297	68044489	155	38	43943	-0.042283	0.51686	DPEP2
ENSG00000264364	17	56150776	56182897	126	34	61010	-0.042301	0.51687	DYNLL2
ENSG00000263053	17	79359275	79385658	126	32	63599	-0.042604	0.51699	RP11-1055B8.6
ENSG00000114021	3	100043545	100085710	196	46	70262	-0.042702	0.51703	NIT2
ENSG00000170819	3	133108839	133204066	640	135	67512	-0.04275	0.51705	BFSP2
ENSG00000174194	10	51214681	51381321	37	14	47257	-0.042804	0.51707	AGAP8
ENSG00000111276	12	12857992	12885305	120	33	68947	-0.04288	0.5171	CDKN1B
ENSG00000214013	15	42555431	42655864	769	56	56371	-0.043083	0.51718	GANC
ENSG00000128607	7	129700350	129785560	488	81	62983	-0.043574	0.51738	KLHDC10
ENSG00000130640	10	135083135	135135841	302	56	57953	-0.043717	0.51743	TUBGCP2
