## Supplementary Tables for "Genome-wide association study and multi-ancestry meta-analysis identify common variants associated with carotid artery intima-media thickness" (part 2 of 3)

### Sheet: ST12 (continued)
Supplementary Table 12. Genome-wide gene-based association analysis (GWGAS) for cIMT multi-ancestry meta-analysis. Bonferroni corrected P < 2.6 × 10-6 was considered genome-wide significant.
ENSG00000177156	11	737329	775024	195	42	61304	-0.043843	0.51749	TALDO1
ENSG00000197579	9	32530542	32562551	132	32	57299	-0.044031	0.51756	TOPORS
ENSG00000124249	20	43364421	43389675	151	44	54036	-0.044095	0.51759	KCNK15
ENSG00000166441	11	8693958	8746306	253	69	70057	-0.044383	0.5177	RPL27A
ENSG00000128581	7	100946975	100975104	202	33	75891	-0.044462	0.51773	RABL5
ENSG00000180919	11	6118914	6140065	137	14	85881	-0.044982	0.51794	OR56B4
ENSG00000135392	12	56204744	56234608	106	40	49849	-0.045089	0.51798	DNAJC14
ENSG00000253831	1	157051836	157079600	249	49	64675	-0.045431	0.51812	ETV3L
ENSG00000143727	2	254140	288283	126	26	71166	-0.045439	0.51812	ACP1
ENSG00000106459	7	129241555	129406922	803	107	67789	-0.045509	0.51815	NRF1
ENSG00000178363	10	5556924	5578225	161	57	55969	-0.045745	0.51824	CALML3
ENSG00000125386	4	2616988	2744292	797	87	57646	-0.045805	0.51827	FAM193A
ENSG00000180209	16	30372255	30399312	69	21	70092	-0.046115	0.51839	MYLPF
ENSG00000160326	9	136326217	136354259	168	57	63838	-0.046195	0.51842	SLC2A6
ENSG00000188069	11	4780209	4801168	239	26	80775	-0.04623	0.51844	OR51F1
ENSG00000078401	6	12280596	12307427	153	47	64633	-0.04652	0.51855	EDN1
ENSG00000163793	2	27488289	27514367	90	23	62279	-0.046647	0.5186	DNAJC5G
ENSG00000123179	13	50224859	50275611	317	57	81491	-0.046975	0.51873	EBPL
ENSG00000090534	3	184079723	184105932	109	35	73845	-0.047035	0.51876	THPO
ENSG00000109625	4	8584387	8631488	542	93	64617	-0.047279	0.51885	CPZ
ENSG00000170178	2	176954458	176976408	108	33	63685	-0.047295	0.51886	HOXD12
ENSG00000179520	12	100740857	100825837	468	103	62146	-0.047287	0.51886	SLC17A8
ENSG00000233280	3	97530884	97604132	242	45	53367	-0.047318	0.51887	CRYBG3
ENSG00000163864	3	139269022	139406859	670	114	65503	-0.047317	0.51887	NMNAT3
ENSG00000181616	11	5555719	5576779	252	24	70313	-0.047618	0.51899	OR52H1
ENSG00000142611	1	2975732	3365185	3302	336	57524	-0.047671	0.51901	PRDM16
ENSG00000141560	17	80664559	80698204	312	48	76052	-0.047687	0.51902	FN3KRP
ENSG00000164050	3	48435261	48481594	190	37	43428	-0.04789	0.5191	PLXNB1
ENSG00000100280	22	29713669	29829168	587	103	63361	-0.048126	0.51919	AP1B1
ENSG00000176937	11	4814663	4835847	233	29	77544	-0.048247	0.51924	OR52R1
ENSG00000111181	12	289243	333736	441	103	61335	-0.048365	0.51929	SLC6A12
ENSG00000215704	1	15782404	15827895	310	58	69265	-0.0484	0.5193	CELA2B
ENSG00000033030	12	122947417	122995518	231	46	53669	-0.04848	0.51933	ZCCHC8
ENSG00000030110	6	33530329	33558019	171	41	73433	-0.048512	0.51935	BAK1
ENSG00000124813	6	45285894	45642086	2069	221	62931	-0.048794	0.51946	RUNX2
ENSG00000213465	11	64771585	64799656	183	37	56897	-0.049003	0.51954	ARL2
ENSG00000188389	2	242782033	242811060	219	42	52411	-0.049101	0.51958	PDCD1
ENSG00000153922	5	98180908	98272240	388	64	62925	-0.0491	0.51958	CHD1
ENSG00000157445	3	54146574	55118584	6420	492	62185	-0.049246	0.51964	CACNA2D3
ENSG00000134504	18	24024874	24247365	1240	211	67144	-0.049273	0.51965	KCTD1
ENSG00000183560	11	94028759	94050887	154	42	73179	-0.049289	0.51966	FOLR4
ENSG00000148308	9	135896076	135943890	310	62	48987	-0.049538	0.51975	GTF3C5
ENSG00000165202	9	125366948	125388026	153	36	78275	-0.049604	0.51978	OR1Q1
ENSG00000204414	17	61976957	62006198	315	53	40407	-0.049629	0.51979	CSHL1
ENSG00000179364	14	105756900	105874484	681	74	27632	-0.049651	0.5198	PACS2
ENSG00000150672	11	83156055	85348966	11927	497	68817	-0.049774	0.51985	DLG2
ENSG00000074695	18	56985055	57037194	265	38	81919	-0.04988	0.51989	LMAN1
ENSG00000104973	19	50311539	50352073	192	52	53043	-0.050107	0.51998	MED25
ENSG00000228120	21	44569176	44592387	161	44	51391	-0.05014	0.51999	AP001631.10
ENSG00000177697	11	822843	849831	211	34	66990	-0.05043	0.52011	CD151
ENSG00000103067	16	68253014	68282005	119	27	52613	-0.05048	0.52013	ESRP2
ENSG00000159720	16	67461917	67525140	156	27	67465	-0.050519	0.52015	ATP6V0D1
ENSG00000095380	9	100809021	100855357	253	35	57387	-0.051018	0.52034	NANS
ENSG00000186448	3	44616380	44699963	345	44	50262	-0.051318	0.52046	ZNF197
ENSG00000106070	7	50647760	50871159	1453	126	69507	-0.05139	0.52049	GRB10
ENSG00000177994	2	54547171	54620879	425	85	71688	-0.051396	0.5205	C2orf73
ENSG00000064490	19	19293008	19322678	153	35	65519	-0.051621	0.52058	RFXANK
ENSG00000084444	12	13187218	13305455	473	86	64083	-0.051781	0.52065	KIAA1467
ENSG00000131697	1	5912871	6062533	1068	94	60260	-0.05183	0.52067	NPHP4
ENSG00000132970	13	27121840	27273085	1077	89	61347	-0.051952	0.52072	WASF3
ENSG00000142794	1	21756621	21821498	424	51	70389	-0.05201	0.52074	NBPF3
ENSG00000138100	2	27495260	27540307	148	34	61528	-0.052374	0.52088	TRIM54
ENSG00000242220	21	33938862	33969683	195	42	72676	-0.052588	0.52097	TCP10L
ENSG00000146192	6	36963422	37006846	378	84	64783	-0.052623	0.52098	FGD2
ENSG00000008869	2	37185526	37321485	697	102	74091	-0.052842	0.52107	HEATR5B
ENSG00000167992	11	61015762	61072896	236	42	31524	-0.052858	0.52108	VWCE
ENSG00000123636	2	160165490	160483203	1570	149	78885	-0.052908	0.5211	BAZ2B
ENSG00000158006	1	26276258	26334648	289	41	65820	-0.052941	0.52111	PAFAH2
ENSG00000132436	7	50501831	50528088	195	19	50797	-0.052996	0.52113	FIGNL1
ENSG00000187758	4	100187524	100222185	193	43	71779	-0.053069	0.52116	ADH1A
ENSG00000117266	1	205463723	205511921	326	72	84592	-0.053142	0.52119	CDK18
ENSG00000162512	1	31332314	31391608	355	108	56982	-0.053328	0.52126	SDC3
ENSG00000079246	2	216962187	217081026	623	90	59682	-0.053655	0.52139	XRCC5
ENSG00000163703	3	9965506	9997097	176	46	56851	-0.053794	0.52145	CRELD1
ENSG00000171189	21	30899254	31322351	2774	243	61090	-0.053865	0.52148	GRIK1
ENSG00000129484	14	20801741	20836064	217	35	72273	-0.053884	0.52149	PARP2
ENSG00000175318	15	72442148	72500126	212	54	52597	-0.053944	0.52151	GRAMD2
ENSG00000179943	19	56092746	56123336	173	39	72184	-0.054023	0.52154	FIZ1
ENSG00000219626	2	24289396	24402509	515	45	94486	-0.054136	0.52159	FAM228B
ENSG00000167588	12	50487602	50515102	112	31	57779	-0.054283	0.52165	GPD1
ENSG00000118785	4	88886819	88914562	160	40	73880	-0.054449	0.52171	SPP1
ENSG00000189266	1	24275599	24299952	18	8	42591	-0.054519	0.52174	PNRC2
ENSG00000215041	17	7208947	7242712	179	43	59062	-0.054619	0.52178	NEURL4
ENSG00000151224	10	82021576	82059440	234	51	74532	-0.054899	0.52189	MAT1A
ENSG00000103496	16	31034210	31064296	88	20	65209	-0.054977	0.52192	STX4
ENSG00000154153	5	16463147	16627167	1045	144	62548	-0.055111	0.52197	FAM134B
ENSG00000206557	3	32849510	32949318	528	109	55540	-0.055339	0.52207	TRIM71
ENSG00000123992	2	220228268	220274744	267	52	51729	-0.05598	0.52232	DNPEP
ENSG00000134077	3	9394526	9438475	209	44	74864	-0.056345	0.52247	THUMPD3
ENSG00000165511	10	45483146	45506336	125	41	53347	-0.056434	0.5225	C10orf25
ENSG00000187109	12	76428670	76488813	263	41	48631	-0.056425	0.5225	NAP1L1
ENSG00000130558	9	137957268	138023025	654	132	64373	-0.056525	0.52254	OLFM1
ENSG00000177595	11	789179	819753	191	39	52423	-0.056531	0.52254	PIDD
ENSG00000160097	1	33317869	33348083	115	40	47232	-0.056576	0.52256	FNDC5
ENSG00000135018	9	86264878	86333118	358	42	70451	-0.056838	0.52266	UBQLN1
ENSG00000213699	2	26977152	27014099	152	27	51736	-0.056846	0.52267	SLC35F6
ENSG00000205328	12	55784214	55805289	132	22	67803	-0.056896	0.52269	OR6C65
ENSG00000158077	11	7031677	7102539	498	56	72818	-0.057026	0.52274	NLRP14
ENSG00000087250	16	56612986	56635000	158	40	77418	-0.057079	0.52276	MT3
ENSG00000179057	11	18715852	18757777	216	55	73977	-0.05712	0.52278	IGSF22
ENSG00000165646	10	118990604	119048941	318	75	63722	-0.057157	0.52279	SLC18A2
ENSG00000178297	19	2379769	2436237	542	76	74624	-0.057328	0.52286	TMPRSS9
ENSG00000164841	8	109609079	109809844	1145	117	68675	-0.057471	0.52291	TMEM74
ENSG00000175352	11	8992123	9035596	223	44	67572	-0.057526	0.52294	NRIP3
ENSG00000113312	5	159426120	159502550	366	51	63703	-0.057624	0.52298	TTC1
ENSG00000005001	16	2892728	2918171	145	35	74437	-0.057644	0.52298	PRSS22
ENSG00000143226	1	161465220	161503803	231	47	67748	-0.057708	0.52301	FCGR2A
ENSG00000109107	17	26890133	26914282	45	29	45721	-0.058142	0.52318	ALDOC
ENSG00000108825	17	41092543	41142545	209	28	40803	-0.058145	0.52318	PTGES3L-AARSD1
ENSG00000170231	5	159604374	159675742	582	85	76286	-0.058324	0.52325	FABP6
ENSG00000138172	10	105196543	105222660	92	38	66285	-0.058363	0.52327	CALHM2
ENSG00000185133	22	31508717	31540682	168	55	68344	-0.058475	0.52331	INPP5J
ENSG00000156374	10	105052553	105120891	237	52	61423	-0.058583	0.52336	PCGF6
ENSG00000116748	1	115205719	115248239	198	54	69665	-0.058734	0.52342	AMPD1
ENSG00000162817	1	220853187	220882499	254	42	74222	-0.058781	0.52344	C1orf115
ENSG00000204178	1	25747388	25836700	393	49	48457	-0.059072	0.52355	TMEM57
ENSG00000150990	12	125421371	125483668	601	85	73884	-0.059412	0.52369	DHX37
ENSG00000267228	18	44651027	44712652	316	42	82531	-0.059637	0.52378	IER3IP1
ENSG00000182902	22	18033139	18083760	455	97	50902	-0.059641	0.52378	SLC25A18
ENSG00000183729	8	53840991	53863677	191	37	69523	-0.059799	0.52384	NPBWR1
ENSG00000090565	16	465619	583011	841	105	50114	-0.059901	0.52388	RAB11FIP3
ENSG00000168300	8	52720140	52821735	533	37	89997	-0.060008	0.52393	PCMTD1
ENSG00000150455	11	126142960	126178740	184	44	76203	-0.060024	0.52393	TIRAP
ENSG00000066855	8	66546969	66693496	680	80	76022	-0.060037	0.52394	MTFR1
ENSG00000233232	16	28457693	28491868	43	14	47851	-0.060178	0.52399	NPIPB7
ENSG00000165238	9	95937198	96092854	988	133	63075	-0.060198	0.524	WNK2
ENSG00000091483	1	241650903	241693061	213	49	50549	-0.060235	0.52402	FH
ENSG00000076053	11	114260752	114294925	153	27	84432	-0.060396	0.52408	RBM7
ENSG00000187098	3	69778586	70027488	1164	89	61928	-0.060552	0.52414	MITF
ENSG00000162641	1	109348520	109516106	1030	108	75563	-0.06078	0.52423	AKNAD1
ENSG00000120526	8	110243148	110356614	627	71	58421	-0.06089	0.52428	NUDCD1
ENSG00000268706	18	61592042	61619601	229	35	53973	-0.061144	0.52438	AC009802.1
ENSG00000097096	1	85612556	85676729	337	47	73766	-0.061187	0.5244	SYDE2
ENSG00000205327	12	55876147	55897100	189	38	64210	-0.061219	0.52441	OR6C68
ENSG00000124172	20	57590522	57617437	125	36	51362	-0.061367	0.52447	ATP5E
ENSG00000188603	16	28467983	28516896	133	32	56351	-0.061413	0.52448	CLN3
ENSG00000213398	16	67963653	67988034	78	27	43639	-0.061483	0.52451	LCAT
ENSG00000167617	19	54966210	54994411	217	60	65816	-0.061468	0.52451	CDC42EP5
ENSG00000184985	4	7184265	7754554	6027	445	68737	-0.06166	0.52458	SORCS2
ENSG00000151239	12	44177526	44210178	166	43	63774	-0.061656	0.52458	TWF1
ENSG00000188517	4	109721877	110233813	3180	217	67443	-0.061949	0.5247	COL25A1
ENSG00000119004	2	204093663	204173009	289	46	73678	-0.062634	0.52497	CYP20A1
ENSG00000135945	2	100006938	100116497	462	56	68696	-0.062843	0.52505	REV1
ENSG00000143119	1	111405775	111452550	250	43	82816	-0.062866	0.52506	CD53
ENSG00000184898	2	152094454	152128393	190	41	56028	-0.063183	0.52519	RBM43
ENSG00000167874	17	7748383	7769417	83	32	61581	-0.063352	0.52526	TMEM88
ENSG00000119812	2	33798725	33834449	229	54	57750	-0.063568	0.52534	FAM98A
ENSG00000167799	11	67385409	67407401	165	27	69752	-0.063576	0.52535	NUDT8
ENSG00000186603	1	45782545	45804347	73	30	48346	-0.063739	0.52541	HPDL
ENSG00000110888	12	30852486	30917885	398	53	60954	-0.063765	0.52542	CAPRIN2
ENSG00000185252	22	20738405	20772745	254	47	70275	-0.063902	0.52548	ZNF74
ENSG00000152936	12	25552241	25811513	1901	210	70834	-0.063961	0.5255	IFLTD1
ENSG00000168781	15	43815660	43892430	128	27	62984	-0.064003	0.52552	PPIP5K1
ENSG00000104870	19	50000073	50039590	248	57	52312	-0.064014	0.52552	FCGRT
ENSG00000170776	15	85913802	86302586	2278	124	76806	-0.064392	0.52567	AKAP13
ENSG00000150456	13	21292870	21358097	402	55	70817	-0.064701	0.52579	N6AMT2
ENSG00000131781	1	146636930	146724700	744	58	78080	-0.064717	0.5258	FMO5
ENSG00000163623	4	85403140	85429603	139	43	52168	-0.064787	0.52583	NKX6-1
ENSG00000205531	11	2955667	3023607	511	75	66436	-0.065046	0.52593	NAP1L4
ENSG00000177700	11	827356	852545	202	31	67690	-0.065057	0.52594	POLR2L
ENSG00000198642	9	21319670	21345379	173	37	49014	-0.065126	0.52596	KLHL9
ENSG00000109424	4	141470588	141499959	156	37	66682	-0.065227	0.526	UCP1
ENSG00000099917	22	20840200	20951919	683	90	59765	-0.065217	0.526	MED15
ENSG00000103540	16	19525133	19574730	297	46	73161	-0.065376	0.52606	CCP110
ENSG00000135914	2	231962944	231999832	124	31	53045	-0.065516	0.52612	HTR2B
ENSG00000106948	9	117086436	117166685	485	73	53980	-0.065709	0.5262	AKNA
ENSG00000161905	17	4524197	4555589	217	58	46440	-0.0659	0.52627	ALOX15
ENSG00000116678	1	65876248	66117242	1150	84	79022	-0.065939	0.52629	LEPR
ENSG00000128609	7	123167051	123208309	171	36	69446	-0.065957	0.52629	NDUFA5
ENSG00000150712	5	32217100	32323115	587	75	66892	-0.066369	0.52646	MTMR12
ENSG00000135218	7	79988891	80318593	2214	213	58925	-0.066371	0.52646	CD36
ENSG00000011600	19	36385303	36409197	174	35	46619	-0.066465	0.5265	TYROBP
ENSG00000185823	15	24910541	24938593	245	41	76197	-0.066783	0.52662	NPAP1
ENSG00000221995	17	27390537	27428537	165	33	69789	-0.066905	0.52667	TIAF1
ENSG00000225614	16	88483879	88517165	269	71	47793	-0.067131	0.52676	ZNF469
ENSG00000160323	9	136269478	136334508	439	71	72427	-0.067376	0.52686	ADAMTS13
ENSG00000162009	16	1112756	1141454	303	65	64114	-0.06745	0.52689	SSTR5
ENSG00000178372	10	5530658	5551533	136	40	62882	-0.067654	0.52697	CALML5
ENSG00000170748	11	7100165	7122379	176	30	76275	-0.06765	0.52697	RBMXL2
ENSG00000137145	9	19220433	19384139	1209	71	57152	-0.06775	0.52701	DENND4C
ENSG00000157978	1	25860071	25905377	248	54	56829	-0.067824	0.52704	LDLRAP1
ENSG00000138794	4	110599785	110634739	205	46	53297	-0.067837	0.52704	CASP6
ENSG00000063127	19	49782895	49838482	280	51	43276	-0.067913	0.52707	SLC6A16
ENSG00000119318	9	110035418	110104475	507	70	63225	-0.068211	0.52719	RAD23B
ENSG00000129965	11	2143768	2192439	345	85	56653	-0.06831	0.52723	INS-IGF2
ENSG00000100926	14	24648349	24692679	236	55	59974	-0.068347	0.52725	TM9SF1
ENSG00000254692	14	24648363	24692679	236	55	59974	-0.068347	0.52725	TM9SF1
ENSG00000174946	3	150905619	150930988	142	25	66255	-0.068394	0.52726	GPR171
ENSG00000160868	7	99344604	99391888	195	43	39667	-0.068802	0.52743	CYP3A4
ENSG00000158195	1	27720730	27826669	377	56	55446	-0.068826	0.52744	WASF2
ENSG00000143258	1	161119240	161145513	80	29	70626	-0.069196	0.52758	USP21
ENSG00000182348	7	88378682	88976346	4228	273	66363	-0.069236	0.5276	ZNF804B
ENSG00000196458	12	133488019	133542892	148	41	55100	-0.069587	0.52774	ZNF605
ENSG00000126934	19	4080319	4134126	316	61	55748	-0.069648	0.52776	MAP2K2
ENSG00000127022	5	179095629	179167926	394	65	62886	-0.069894	0.52786	CANX
ENSG00000160199	21	44384620	44463691	636	61	84035	-0.06989	0.52786	PKNOX1
ENSG00000132975	13	27319341	27344922	164	36	70543	-0.070049	0.52792	GPR12
ENSG00000129596	5	115130430	115162651	174	42	43865	-0.070062	0.52793	CDO1
ENSG00000087510	20	55194358	55224339	177	40	52779	-0.070144	0.52796	TFAP2C
ENSG00000073969	17	44658035	44844830	212	34	59689	-0.070197	0.52798	NSF
ENSG00000173846	1	45255897	45281662	96	25	69658	-0.070262	0.52801	PLK3
ENSG00000172037	3	49148547	49180551	77	28	54640	-0.07031	0.52803	LAMB2
ENSG00000151005	4	164382257	164405047	98	30	62882	-0.070424	0.52807	TKTL2
ENSG00000268091	12	131504221	131524769	239	49	72660	-0.070421	0.52807	AC078925.1
ENSG00000087245	16	55413612	55550603	1170	146	72167	-0.070424	0.52807	MMP2
ENSG00000155897	8	131782547	132064672	1999	196	69206	-0.070568	0.52813	ADCY8
ENSG00000082213	5	31522373	31565165	256	58	70333	-0.070656	0.52816	C5orf22
ENSG00000135604	6	144461663	144519507	388	80	44306	-0.070785	0.52822	STX11
ENSG00000272104	3	50378323	50415354	103	30	41152	-0.070831	0.52823	XXcos-LUCA11.5
ENSG00000164938	8	95928200	95971639	232	39	75120	-0.070926	0.52827	TP53INP1
ENSG00000143147	1	168043997	168116821	368	69	56928	-0.071252	0.5284	GPR161
ENSG00000161929	17	5102256	5148155	324	74	64158	-0.071343	0.52844	SCIMP
ENSG00000269630	18	60495640	60515948	95	21	53543	-0.071477	0.52849	AC015989.2
ENSG00000223474	1	26135212	26157288	146	26	53086	-0.071639	0.52856	AL020996.1
ENSG00000183513	2	99205773	99234978	128	25	54180	-0.071793	0.52862	COA5
ENSG00000103546	16	55679516	55750104	454	106	68698	-0.071848	0.52864	SLC6A2
ENSG00000086506	16	220452	241180	147	43	43023	-0.071907	0.52866	HBQ1
ENSG00000270106	1	231654399	231964990	1622	232	55756	-0.071949	0.52868	TSNAX-DISC1
ENSG00000123358	12	52406616	52463291	304	82	63323	-0.071947	0.52868	NR4A1
ENSG00000023909	1	94340761	94384966	257	45	71089	-0.072091	0.52874	GCLM
ENSG00000117984	11	1763982	1795222	226	41	52408	-0.072182	0.52877	CTSD
ENSG00000109471	4	123362625	123387880	145	36	51352	-0.072202	0.52878	IL2
ENSG00000107984	10	54064056	54087802	137	37	51266	-0.072215	0.52878	DKK1
ENSG00000198624	5	150550613	150613706	460	110	76639	-0.072335	0.52883	CCDC69
ENSG00000152254	2	169747750	169776505	188	51	58322	-0.072347	0.52884	G6PC2
ENSG00000183092	14	100993486	101063750	444	89	47122	-0.072345	0.52884	BEGAIN
ENSG00000101276	20	730724	759131	251	66	84248	-0.072561	0.52892	SLC52A3
ENSG00000092098	14	24605892	24639870	174	55	46307	-0.072673	0.52897	RNF31
ENSG00000122386	16	3152561	3180518	160	32	43171	-0.072782	0.52901	ZNF205
ENSG00000161021	5	179149851	179233512	473	70	60780	-0.07287	0.52905	MAML1
ENSG00000100207	22	42546019	42749622	1045	112	62077	-0.073002	0.5291	TCF20
ENSG00000101441	20	23656277	23679677	190	49	59076	-0.073419	0.52926	CST4
ENSG00000189001	19	36004269	36029253	163	45	73795	-0.073439	0.52927	SBSN
ENSG00000206044	12	2948397	2976213	181	43	52603	-0.073497	0.52929	AC005841.1
ENSG00000089127	12	113334582	113379990	272	22	78404	-0.073666	0.52936	OAS1
ENSG00000168259	17	40118451	40183394	184	42	64196	-0.073762	0.5294	DNAJC7
ENSG00000183114	1	20868932	20891512	141	38	82394	-0.07383	0.52943	FAM43B
ENSG00000160959	8	145733376	145760557	179	42	35572	-0.07418	0.52957	LRRC14
ENSG00000196209	20	1441386	1482233	255	40	79876	-0.074229	0.52959	SIRPB2
ENSG00000177663	22	17555844	17606583	315	87	62369	-0.074306	0.52962	IL17RA
ENSG00000135437	12	56104151	56128489	112	32	43382	-0.07467	0.52976	RDH5
ENSG00000120159	9	26830683	26902802	486	53	58745	-0.074747	0.52979	CAAP1
ENSG00000011114	14	93693896	93809438	643	73	65997	-0.074895	0.52985	BTBD7
ENSG00000251606	5	96414779	96529354	739	140	55853	-0.075355	0.53003	CTD-2215E18.1
ENSG00000143387	1	150758684	150790799	86	26	66441	-0.075466	0.53008	CTSK
ENSG00000125744	19	45978547	46010319	187	45	73711	-0.075462	0.53008	RTN2
ENSG00000154813	3	16289485	16316479	145	28	76649	-0.075737	0.53019	DPH3
ENSG00000124275	5	7841299	7916138	564	86	80293	-0.076184	0.53036	MTRR
ENSG00000081721	1	161709548	161737028	153	32	87323	-0.076292	0.53041	DUSP12
ENSG00000186648	14	24511206	24548937	195	64	59409	-0.076407	0.53045	LRRC16B
ENSG00000176749	17	30803637	30828274	89	30	53087	-0.076552	0.53051	CDK5R1
ENSG00000169783	15	77895369	78123242	1436	156	67799	-0.076735	0.53058	LINGO1
ENSG00000196104	4	167644535	168165947	2863	223	76300	-0.076969	0.53068	SPOCK3
ENSG00000178996	5	53803589	53852415	321	60	82335	-0.077001	0.53069	SNX18
ENSG00000106605	7	43788279	43856939	253	44	74992	-0.077023	0.5307	BLVRA
ENSG00000099290	10	51817648	51903269	227	36	54117	-0.077278	0.5308	FAM21A
ENSG00000156875	1	100493653	100558933	295	42	78112	-0.077514	0.53089	HIAT1
ENSG00000066044	19	8013463	8080543	324	56	62694	-0.077517	0.53089	ELAVL1
ENSG00000152270	11	14655269	14902350	750	94	60158	-0.077547	0.53091	PDE3B
ENSG00000181036	1	159760301	159796041	259	40	60193	-0.07789	0.53104	FCRL6
ENSG00000087494	12	28101017	28135638	210	47	72413	-0.077886	0.53104	PTHLH
ENSG00000123353	12	56201703	56225663	96	34	48309	-0.077968	0.53107	ORMDL2
ENSG00000256349	11	66266550	66311084	225	33	60733	-0.077974	0.53108	CTD-3074O7.11
ENSG00000186314	5	144841362	145224932	2333	137	57013	-0.078054	0.53111	PRELID2
ENSG00000123838	1	207267607	207328317	318	65	63815	-0.078149	0.53115	C4BPA
ENSG00000145362	4	113729265	114314896	3344	328	68191	-0.078271	0.53119	ANK2
ENSG00000172771	3	129110164	129157494	318	43	52064	-0.078346	0.53122	EFCAB12
ENSG00000148840	10	103882787	103920082	128	36	60450	-0.078396	0.53124	PPRC1
ENSG00000138944	22	44629547	44718731	787	170	55420	-0.078379	0.53124	KIAA1644
ENSG00000137757	11	104854962	104903895	395	52	60084	-0.078491	0.53128	CASP5
ENSG00000166189	10	103815147	103837792	72	32	55996	-0.07877	0.53139	HPS6
ENSG00000136813	9	114112972	114257025	653	79	68834	-0.079054	0.53151	KIAA0368
ENSG00000166478	11	9471866	9560071	490	79	53386	-0.079303	0.5316	ZNF143
ENSG00000144061	2	110869888	110972643	440	51	51678	-0.079589	0.53172	NPHP1
ENSG00000181371	11	56247825	56268871	152	34	71475	-0.079729	0.53177	OR5M8
ENSG00000198300	19	57311445	57362096	228	61	46892	-0.079829	0.53181	PEG3
ENSG00000176907	8	40000989	40022821	155	40	54157	-0.079869	0.53183	C8orf4
ENSG00000006451	7	39653082	39757723	456	81	62356	-0.079925	0.53185	RALA
ENSG00000269417	2	85112209	85132345	129	15	70560	-0.080182	0.53195	AC022210.1
ENSG00000151090	3	24148651	24546773	2654	345	61589	-0.080166	0.53195	THRB
ENSG00000113716	5	149369884	149442386	388	58	64720	-0.080181	0.53195	HMGXB3
ENSG00000204508	1	13025543	13048381	23	8	46136	-0.080482	0.53207	PRAMEF22
ENSG00000164821	8	6783344	6805860	250	70	67607	-0.080663	0.53214	DEFA4
ENSG00000130038	12	3705799	3883985	1224	176	75500	-0.08068	0.53215	EFCAB4B
ENSG00000198586	2	171837333	172097824	1265	86	66376	-0.080878	0.53223	TLK1
ENSG00000171533	11	75287963	75390165	482	78	58684	-0.080885	0.53223	MAP6
ENSG00000174483	11	66268077	66311098	219	32	60927	-0.080988	0.53227	BBS1
ENSG00000090932	19	39979535	40009121	172	40	54923	-0.081217	0.53237	DLL3
ENSG00000129159	11	17746359	17814602	348	81	64176	-0.081333	0.53241	KCNC1
ENSG00000168228	4	25304407	25382005	526	70	63425	-0.081488	0.53247	ZCCHC4
ENSG00000175398	12	56020644	56041638	164	39	64152	-0.08153	0.53249	OR10P1
ENSG00000100815	14	92422335	92517240	643	64	52935	-0.081556	0.5325	TRIP11
ENSG00000197971	18	74680783	74855639	1468	253	70028	-0.081657	0.53254	MBP
ENSG00000135838	1	182748428	182809519	277	43	49682	-0.082171	0.53274	NPL
ENSG00000221961	2	240971230	240992399	209	38	71939	-0.082173	0.53275	PRR21
ENSG00000140993	16	3338832	3365729	149	26	39949	-0.082242	0.53277	TIGD7
ENSG00000107282	9	72032446	72297222	1355	117	68597	-0.082348	0.53282	APBA1
ENSG00000184113	22	19500547	19525068	151	51	69457	-0.08258	0.53291	CLDN5
ENSG00000179010	4	6631818	6654472	163	51	58006	-0.082733	0.53297	MRFAP1
ENSG00000266202	17	26115832	26230391	463	71	62120	-0.08281	0.533	RP1-66C13.4
ENSG00000166997	7	99707236	99733134	98	31	52171	-0.082829	0.53301	CNPY4
ENSG00000182446	17	79513913	79625495	845	74	78640	-0.08285	0.53301	NPLOC4
ENSG00000100307	22	39506172	39558679	331	58	66512	-0.082873	0.53302	CBX7
ENSG00000144063	2	110831447	110884143	129	33	54552	-0.083312	0.5332	MALL
ENSG00000182261	11	7970971	7996973	152	40	65782	-0.083468	0.53326	NLRP10
ENSG00000119661	14	74101578	74180435	476	63	66263	-0.083624	0.53332	DNAL1
ENSG00000165724	9	140466531	140494942	128	33	50625	-0.083915	0.53344	ZMYND19
ENSG00000166710	15	44993675	45021075	127	33	70406	-0.084015	0.53348	B2M
ENSG00000133612	7	150772918	150851523	431	98	60132	-0.08405	0.53349	AGAP3
ENSG00000149289	11	109954087	110052566	538	66	75496	-0.084488	0.53367	ZC3H12C
ENSG00000153786	16	84997787	85055141	509	71	71997	-0.084645	0.53373	ZDHHC7
ENSG00000054803	20	54562496	54590528	131	42	43542	-0.084646	0.53373	CBLN4
ENSG00000134339	11	18250770	18280190	227	54	64141	-0.084736	0.53376	SAA2
ENSG00000063761	14	78256426	78411355	1105	103	82659	-0.084765	0.53378	ADCK1
ENSG00000165272	9	33431152	33457609	169	47	69694	-0.085148	0.53393	AQP3
ENSG00000132286	11	6492677	6515909	135	29	50251	-0.085188	0.53394	TIMM10B
ENSG00000174840	3	57532003	57562571	149	34	62556	-0.085255	0.53397	PDE12
ENSG00000066739	14	96737595	96840207	551	67	50471	-0.085419	0.53404	ATG2B
ENSG00000155545	5	56205429	56277502	437	62	73278	-0.085447	0.53405	MIER3
ENSG00000168404	16	74695753	74744858	349	82	69966	-0.085479	0.53406	MLKL
ENSG00000173261	5	145453949	145493932	201	24	66329	-0.085596	0.53411	PLAC8L1
ENSG00000162998	2	183688002	183741890	293	60	66842	-0.086003	0.53427	FRZB
ENSG00000182986	19	53357043	53410946	492	77	64277	-0.086274	0.53438	ZNF320
ENSG00000183607	2	69162364	69190102	208	39	43447	-0.086418	0.53443	GKN2
ENSG00000183476	15	78360150	78407251	249	66	75236	-0.086685	0.53454	SH2D7
ENSG00000233927	19	8376042	8398224	170	33	73552	-0.0868	0.53458	RPS28
ENSG00000119397	9	123827141	123949888	478	54	72813	-0.08702	0.53467	CNTRL
ENSG00000151338	14	37657118	38031566	1882	116	55069	-0.087127	0.53471	MIPOL1
ENSG00000166855	15	65430557	65487680	214	37	35898	-0.087401	0.53482	CLPX
ENSG00000101182	20	60701791	60728496	187	27	54037	-0.087549	0.53488	PSMA7
ENSG00000104408	8	109203445	109457562	1581	100	69527	-0.087579	0.53489	EIF3E
ENSG00000220702	22	44751431	44772164	210	61	78766	-0.087689	0.53494	RP1-32I10.10
ENSG00000112149	6	14107872	14147149	254	62	64461	-0.087707	0.53495	CD83
ENSG00000054277	1	241743404	241850678	646	152	62453	-0.087812	0.53499	OPN3
ENSG00000139973	14	62443803	62578431	899	141	78860	-0.087822	0.53499	SYT16
ENSG00000268865	12	25045243	25067615	146	46	74489	-0.087884	0.53502	AC026310.1
ENSG00000108510	17	60009966	60152643	621	87	43246	-0.088012	0.53507	MED13
ENSG00000134013	8	23144702	23292841	1267	126	81171	-0.088235	0.53516	LOXL2
ENSG00000104164	15	45869321	45918197	233	38	47450	-0.088393	0.53522	BLOC1S6
ENSG00000154059	18	21996580	22043499	304	51	68977	-0.088404	0.53522	IMPACT
ENSG00000050767	5	177654619	178027556	3077	311	64970	-0.088998	0.53546	COL23A1
ENSG00000133317	11	63263556	63294246	182	59	36780	-0.089408	0.53562	LGALS12
ENSG00000139684	13	47335391	47381367	261	57	48454	-0.089537	0.53567	ESD
ENSG00000152672	2	71025775	71057732	320	38	70644	-0.089635	0.53571	CLEC4F
ENSG00000108826	17	48435218	48460575	166	34	52534	-0.089718	0.53574	MRPL27
ENSG00000273025	15	72549087	72622287	314	45	70031	-0.089727	0.53575	CELF6
ENSG00000160216	21	45275067	45416417	871	146	54084	-0.089727	0.53575	AGPAT3
ENSG00000172216	20	48797376	48819212	91	26	51196	-0.089811	0.53578	CEBPB
ENSG00000241837	21	35265757	35298284	207	45	67862	-0.089844	0.53579	ATP5O
ENSG00000119684	14	75470467	75528235	225	34	53742	-0.089986	0.53585	MLH3
ENSG00000152778	10	91164343	91190758	165	39	70334	-0.090141	0.53591	IFIT5
ENSG00000092621	1	120192421	120296838	493	95	66409	-0.090205	0.53594	PHGDH
ENSG00000168036	3	41226328	41311587	292	61	58775	-0.09025	0.53596	CTNNB1
ENSG00000261832	16	28467974	28513333	119	29	54434	-0.090374	0.536	CLN3
ENSG00000147606	8	92211722	92420378	874	134	67527	-0.090497	0.53605	SLC26A7
ENSG00000089048	20	13684969	13775532	479	72	68439	-0.09049	0.53605	ESF1
ENSG00000214087	17	79638204	79660954	194	28	77016	-0.090783	0.53617	ARL16
ENSG00000101440	20	32772375	32867150	315	41	55900	-0.090801	0.53617	ASIP
ENSG00000144820	3	100318433	100424323	771	94	47496	-0.09081	0.53618	GPR128
ENSG00000145536	5	5130443	5330417	1614	251	72696	-0.090867	0.5362	ADAMTS16
ENSG00000178537	3	48884369	48946426	151	36	55762	-0.090945	0.53623	SLC25A20
ENSG00000185313	3	38728293	38845501	687	114	78512	-0.091312	0.53638	SCN10A
ENSG00000115226	2	27704750	27728112	76	23	62851	-0.091332	0.53639	FNDC4
ENSG00000163126	2	97480263	97533671	188	38	45746	-0.091505	0.53645	ANKRD23
ENSG00000129437	19	51570752	51597502	196	61	68211	-0.091927	0.53662	KLK14
ENSG00000155886	9	19497450	19796926	1868	217	63486	-0.09216	0.53671	SLC24A2
ENSG00000181273	11	56746347	56767342	110	34	72472	-0.092245	0.53675	OR5AK2
ENSG00000182500	12	122054455	122090583	225	37	51126	-0.092304	0.53677	ORAI1
ENSG00000132703	1	159547615	159568655	126	26	91129	-0.092331	0.53678	APCS
ENSG00000165821	14	21979232	22015350	238	69	71341	-0.092345	0.53679	SALL2
ENSG00000157168	8	31486902	32632548	6931	350	70999	-0.092422	0.53682	NRG1
ENSG00000110108	11	60671346	60700915	124	25	68631	-0.092543	0.53687	TMEM109
ENSG00000175264	11	45660427	45697172	234	49	65208	-0.09265	0.53691	CHST1
ENSG00000203993	9	140499784	140523358	116	28	49261	-0.092752	0.53695	C9orf37
ENSG00000103742	15	65663802	65725410	310	83	60848	-0.092947	0.53703	IGDCC4
ENSG00000162999	2	183933287	183974733	197	36	77241	-0.093217	0.53713	DUSP19
ENSG00000172046	3	49135479	49168371	79	26	54101	-0.093338	0.53718	USP19
ENSG00000182318	19	58828385	58863698	194	30	57981	-0.093535	0.53726	ZSCAN22
ENSG00000267906	7	16818866	16839246	190	49	73044	-0.093673	0.53732	AC073333.1
ENSG00000206107	21	31699331	31720012	162	27	78989	-0.09372	0.53733	KRTAP27-1
ENSG00000176619	19	2417636	2466994	407	60	62995	-0.093744	0.53734	LMNB2
ENSG00000090020	1	27415306	27503472	372	52	45694	-0.093944	0.53742	SLC9A1
ENSG00000142207	21	33673329	33775335	548	73	58111	-0.093938	0.53742	URB1
ENSG00000177106	11	684438	737727	360	78	71719	-0.094017	0.53745	EPS8L2
ENSG00000184613	12	44892058	45325631	2697	190	54481	-0.094139	0.5375	NELL2
ENSG00000136870	9	104151155	104182942	180	39	71549	-0.09417	0.53751	ZNF189
ENSG00000119715	14	76766957	76978178	1514	227	71319	-0.094152	0.53751	ESRRB
ENSG00000158604	7	44607493	44631886	148	34	71408	-0.094474	0.53763	TMED4
ENSG00000184557	17	76342864	76366158	142	51	67149	-0.094595	0.53768	SOCS3
ENSG00000031691	6	49421091	49470820	247	50	59949	-0.094606	0.53769	CENPQ
ENSG00000166529	7	99637390	99672661	119	30	56464	-0.094879	0.53779	ZSCAN21
ENSG00000120647	12	488439	561811	475	110	54016	-0.095058	0.53787	CCDC77
ENSG00000254673	8	42863567	42942477	269	52	58050	-0.095421	0.53801	RP11-598P20.5
ENSG00000175911	17	78967135	78988932	201	40	75515	-0.095545	0.53806	AC127496.1
ENSG00000016490	1	86924051	86975972	304	79	74622	-0.095597	0.53808	CLCA1
ENSG00000147364	8	346428	431225	766	101	68245	-0.095926	0.53821	FBXO25
ENSG00000204710	11	64927625	64950715	97	34	54093	-0.095921	0.53821	SPDYC
ENSG00000089022	12	112269782	112344343	266	24	76751	-0.095943	0.53822	MAPKAPK5
ENSG00000214447	17	42967135	42992758	156	37	73370	-0.09595	0.53822	FAM187A
ENSG00000183643	15	93004884	93054347	304	75	60022	-0.095974	0.53823	C15orf32
ENSG00000157119	3	42717011	42744036	151	54	53485	-0.096084	0.53827	KLHL40
ENSG00000167131	17	42966510	42992758	158	37	73908	-0.09622	0.53833	CCDC103
ENSG00000196220	3	9012275	9414737	2387	300	69234	-0.096357	0.53838	SRGAP3
ENSG00000113194	5	175864629	175947075	407	71	57326	-0.096572	0.53847	FAF2
ENSG00000103365	16	23464863	23543316	287	40	71039	-0.096689	0.53851	GGA2
ENSG00000187288	3	9898398	9931938	188	49	64559	-0.096722	0.53853	CIDEC
ENSG00000188334	19	48461303	48505427	388	76	62849	-0.097268	0.53874	BSPH1
ENSG00000125533	20	61627331	61648387	159	57	55842	-0.09743	0.53881	BHLHE23
ENSG00000052126	12	19272648	19539334	1320	99	71026	-0.09766	0.5389	PLEKHA5
ENSG00000248369	4	133346957	133378390	147	31	61480	-0.097679	0.53891	RP11-62N21.1
ENSG00000261190	16	52029399	52122386	508	101	60400	-0.097721	0.53892	C16orf97
ENSG00000136925	9	100352362	100405962	257	28	38517	-0.097735	0.53893	TSTD2
ENSG00000159450	1	152068793	152096556	61	31	47821	-0.098056	0.53906	TCHH
ENSG00000203943	1	84754049	84865640	603	108	55199	-0.098432	0.53921	SAMD13
ENSG00000100982	20	44553267	44586662	172	49	60769	-0.098482	0.53923	PCIF1
ENSG00000163291	4	79798281	79870592	326	40	64686	-0.098837	0.53937	PAQR3
ENSG00000069869	15	56109120	56295944	1214	80	78077	-0.098893	0.53939	NEDD4
ENSG00000170310	17	9143788	9489908	2582	275	55222	-0.098962	0.53942	STX8
ENSG00000082438	2	165500134	165710189	1084	104	75188	-0.099037	0.53945	COBLL1
ENSG00000124782	6	7097830	7262213	744	139	62032	-0.099556	0.53965	RREB1
ENSG00000133665	10	82094501	82137829	286	36	76854	-0.09958	0.53966	DYDC2
ENSG00000134046	18	51669079	51761158	479	64	51016	-0.099579	0.53966	MBD2
ENSG00000204104	2	239219082	239319541	527	62	71563	-0.1	0.53983	TRAF3IP1
ENSG00000132589	17	27196353	27234697	113	38	63410	-0.099993	0.53983	FLOT2
ENSG00000143344	1	183595220	183907665	1731	175	71415	-0.10021	0.53991	RGL1
ENSG00000092036	14	23405437	23436370	133	26	53680	-0.10048	0.54002	HAUS4
ENSG00000152953	4	5043169	5512725	4591	313	62409	-0.10096	0.54021	STK32B
ENSG00000166734	15	44570927	44717956	551	56	51919	-0.10108	0.54026	CASC4
ENSG00000160214	21	45199394	45235174	331	47	66359	-0.10127	0.54033	RRP1
ENSG00000130147	2	235850617	235974358	870	171	56216	-0.10137	0.54037	SH3BP4
ENSG00000225968	7	1717755	1797590	525	119	51107	-0.10147	0.54041	ELFN1
ENSG00000132972	13	25328290	25464059	816	87	66385	-0.10173	0.54051	RNF17
ENSG00000108666	17	30641584	30687042	172	42	54453	-0.10175	0.54052	C17orf75
ENSG00000132357	5	40831286	40870275	222	49	55308	-0.10181	0.54055	CARD6
ENSG00000256206	11	14505329	14551890	151	32	72264	-0.10182	0.54055	PSMA1
ENSG00000122711	9	33208363	33258565	321	45	67790	-0.10233	0.54075	SPINK4
ENSG00000165698	9	135743414	135775588	147	40	60867	-0.10273	0.54091	C9orf9
ENSG00000133704	12	30771922	30858920	473	49	72549	-0.10275	0.54092	IPO8
ENSG00000151743	12	31814071	31892108	518	66	53600	-0.10286	0.54096	AMN1
ENSG00000185567	14	105393581	105454694	571	100	52057	-0.10286	0.54096	AHNAK2
ENSG00000178404	17	76856992	76909299	487	91	68257	-0.1029	0.54098	DDC8
ENSG00000163354	1	154980996	155016257	115	33	68134	-0.10326	0.54112	DCST2
ENSG00000131437	5	132018320	132083330	281	37	58123	-0.10326	0.54112	KIF3A
ENSG00000158483	11	71488556	71522282	370	36	58481	-0.10333	0.54115	FAM86C1
ENSG00000171159	9	130912539	130936207	134	33	44498	-0.10346	0.5412	C9orf16
ENSG00000040531	17	3529762	3574836	306	46	74756	-0.10357	0.54124	CTNS
ENSG00000070718	8	42000464	42039191	202	31	45117	-0.10374	0.54131	AP3M2
ENSG00000256229	19	20268037	20321299	367	46	60669	-0.10393	0.54139	ZNF486
ENSG00000263264	19	7403848	7458271	466	65	51124	-0.10401	0.54142	CTB-133G6.1
ENSG00000038210	4	25152263	25290714	843	121	64092	-0.10414	0.54147	PI4K2B
ENSG00000060762	6	166768407	166806486	189	37	49023	-0.10413	0.54147	MPC1
ENSG00000149476	11	61090682	61130767	152	32	28627	-0.10444	0.54159	DAK
ENSG00000164626	6	39146749	39207226	423	105	65852	-0.10447	0.5416	KCNK5
ENSG00000229183	11	60979688	61028929	85	29	40212	-0.10466	0.54168	PGA4
ENSG00000130254	19	5577010	5634057	246	42	66892	-0.10469	0.54169	SAFB2
ENSG00000179242	20	59817482	60525673	6141	431	65315	-0.10479	0.54173	CDH4
ENSG00000181788	3	150448914	150491264	216	39	55738	-0.10509	0.54185	SIAH2
ENSG00000160685	1	154965127	155000998	123	42	57816	-0.10522	0.5419	ZBTB7B
ENSG00000082068	5	37369314	37763537	2129	85	58594	-0.1054	0.54197	WDR70
ENSG00000132746	11	67419633	67458671	303	49	45694	-0.1054	0.54197	ALDH3B2
ENSG00000140107	14	100779674	100806715	183	52	52632	-0.10544	0.54199	SLC25A47
ENSG00000069943	15	55601158	55657846	355	59	71174	-0.1055	0.54201	PIGB
ENSG00000169902	7	65660186	65895530	902	75	66628	-0.10568	0.54208	TPST1
ENSG00000212673	1	32369174	32390745	75	25	54672	-0.10603	0.54222	AL136115.1
ENSG00000230989	16	83831448	83863342	246	59	73993	-0.10606	0.54223	HSBP1
ENSG00000180909	11	6163006	6183818	132	33	65439	-0.10618	0.54228	OR52B1P
ENSG00000132323	2	239069042	239122370	368	45	82216	-0.10623	0.5423	ILKAP
ENSG00000248643	11	66374097	66423940	146	47	52396	-0.10639	0.54237	RBM14-RBM4
ENSG00000117009	1	241685434	241768944	519	122	62203	-0.10658	0.54244	KMO
ENSG00000185608	22	19409425	19433598	116	33	57751	-0.10672	0.54249	MRPL40
ENSG00000091138	7	107395912	107453670	337	83	66066	-0.10673	0.5425	SLC26A3
ENSG00000122735	9	34447412	34530982	355	66	58785	-0.10681	0.54253	DNAI1
ENSG00000112144	6	52856077	52936600	282	58	59973	-0.107	0.54261	ICK
ENSG00000126106	1	45090910	45150227	292	47	54023	-0.10711	0.54265	TMEM53
ENSG00000169605	2	69191705	69218106	283	37	52283	-0.10711	0.54265	GKN1
ENSG00000196466	19	12490830	12522085	178	45	49779	-0.10731	0.54273	ZNF799
ENSG00000179111	17	8013908	8037410	150	45	68107	-0.10733	0.54274	HES7
ENSG00000177119	12	45599770	45844187	1449	101	54784	-0.10736	0.54275	ANO6
ENSG00000148488	10	17350382	17506329	1250	114	89239	-0.10744	0.54278	ST8SIA6
ENSG00000185942	8	63151150	63922211	4844	242	65739	-0.10754	0.54282	NKAIN3
ENSG00000146555	7	3331080	4318632	9049	327	60708	-0.10759	0.54284	SDK1
ENSG00000184564	13	86356925	86383623	184	25	87856	-0.10778	0.54291	SLITRK6
ENSG00000254834	11	56334212	56355263	121	25	72921	-0.10784	0.54294	OR5M10
ENSG00000171942	19	15828834	15849862	135	21	88748	-0.10785	0.54294	OR10H2
ENSG00000112769	6	112419963	112586141	1030	121	57444	-0.10793	0.54297	LAMA4
ENSG00000135272	7	114552209	114669256	499	110	53257	-0.10805	0.54302	MDFIC
ENSG00000131115	19	44701700	44751421	234	40	51931	-0.10805	0.54302	ZNF227
ENSG00000182636	15	23920565	23942450	160	49	58510	-0.10819	0.54308	NDN
ENSG00000221888	1	247910676	247931982	173	43	55512	-0.1083	0.54312	OR1C1
ENSG00000269415	3	59947215	59967583	218	49	71673	-0.10833	0.54313	NPCDR1
ENSG00000105419	19	47896381	47932780	254	51	63620	-0.10872	0.54329	MEIS3
ENSG00000162621	1	74925562	74988298	365	58	40092	-0.10875	0.5433	LRRC53
ENSG00000170627	12	54839734	54877386	193	36	67538	-0.1088	0.54332	GTSF1
ENSG00000221953	1	247263462	247285719	185	45	58989	-0.10884	0.54333	C1orf229
ENSG00000093183	3	42579461	42652572	339	51	72092	-0.10888	0.54335	SEC22C
ENSG00000164488	6	168683510	168730434	411	94	64637	-0.10892	0.54337	DACT2
ENSG00000137675	11	102552218	102586537	260	47	84570	-0.10916	0.54346	MMP27
ENSG00000148215	9	125541150	125562237	120	27	61100	-0.10925	0.5435	OR5C1
ENSG00000223569	4	9226111	9247700	18	5	45376	-0.10947	0.54358	USP17L15
ENSG00000175877	7	73265489	73290223	128	22	59816	-0.10945	0.54358	WBSCR28
ENSG00000176299	14	20238401	20259516	66	22	69949	-0.10951	0.5436	OR4M1
ENSG00000255833	5	134769908	134798089	201	43	67845	-0.10969	0.54367	TIFAB
ENSG00000197912	16	89547325	89634176	631	68	58188	-0.10976	0.5437	SPG7
ENSG00000164900	7	150835676	150881832	201	49	64035	-0.11008	0.54383	GBX1
ENSG00000138756	4	79687496	79847526	686	66	51088	-0.11015	0.54386	BMP2K
ENSG00000176731	8	86116311	86142650	66	21	62665	-0.11024	0.54389	C8orf59
ENSG00000198838	15	33593163	34168303	4407	357	70334	-0.11051	0.544	RYR3
ENSG00000075089	12	100582900	100645643	308	59	64946	-0.11063	0.54405	ACTR6
ENSG00000136159	13	48601703	48631358	201	53	59769	-0.11071	0.54408	NUDT15
ENSG00000214306	11	107633129	107657344	215	46	53033	-0.1109	0.54415	AP001024.2
ENSG00000100312	22	51166624	51193762	164	44	47981	-0.11096	0.54418	ACR
ENSG00000115705	2	1367995	1557483	1776	182	61497	-0.11102	0.5442	TPO
ENSG00000134121	3	228279	461090	2175	186	61559	-0.11101	0.5442	CHL1
ENSG00000156103	8	89034237	89350254	1508	194	66416	-0.11138	0.54434	MMP16
ENSG00000103145	16	3062621	3084287	107	32	62701	-0.1116	0.54443	HCFC1R1
ENSG00000185946	1	104058313	104107861	131	40	69642	-0.11173	0.54448	RNPC3
ENSG00000228157	17	18986287	19010150	3	2	43861	-0.11188	0.54454	AC007952.5
ENSG00000172020	3	115332171	115450337	650	165	64135	-0.11215	0.54465	GAP43
ENSG00000251380	5	134769905	134793038	174	40	69625	-0.11223	0.54468	C5orf20
ENSG00000183086	7	74369083	74448803	34	15	42662	-0.11227	0.5447	GATSL1
ENSG00000143127	1	145514891	145553868	126	23	40308	-0.11232	0.54471	ITGA10
ENSG00000168806	15	43609974	43632803	75	18	71432	-0.11251	0.54479	LCMT2
ENSG00000218823	7	4887364	4911625	192	40	60044	-0.11258	0.54482	PAPOLB
ENSG00000125815	20	23461738	23486655	194	42	56515	-0.11261	0.54483	CST8
ENSG00000159840	7	143068173	143098204	175	61	61368	-0.11264	0.54484	ZYX
ENSG00000091128	7	107653993	107780801	678	90	52919	-0.11284	0.54492	LAMB4
ENSG00000270617	7	43896157	43956188	335	59	64829	-0.11285	0.54493	URGCP-MRPS24
ENSG00000197217	8	23233296	23325208	564	83	77744	-0.11322	0.54507	ENTPD4
ENSG00000003393	2	202555277	202655912	532	67	78925	-0.11337	0.54513	ALS2
ENSG00000100911	14	24602574	24626779	112	41	44867	-0.11354	0.5452	PSME2
ENSG00000260903	20	30545805	30601190	254	71	56714	-0.11357	0.54521	XKR7
ENSG00000114302	3	48772030	48895279	236	53	55907	-0.11361	0.54523	PRKAR2A
ENSG00000170891	4	5006313	5031199	222	58	72736	-0.11382	0.54531	CYTL1
ENSG00000146352	6	123307116	123404072	474	82	66834	-0.11386	0.54533	CLVS2
ENSG00000249109	5	177199198	177231397	115	20	52157	-0.11408	0.54541	RP11-1026M7.2
ENSG00000143443	1	151010216	151034462	116	36	53886	-0.11413	0.54543	C1orf56
ENSG00000087085	7	100477615	100504594	142	33	67171	-0.11415	0.54544	ACHE
ENSG00000139370	12	129267739	129318528	399	57	72489	-0.11417	0.54545	SLC15A4
ENSG00000177599	19	11898482	11930437	155	32	61775	-0.11428	0.54549	ZNF491
ENSG00000197768	9	140135713	140157934	172	38	39257	-0.1143	0.5455	C9orf173
ENSG00000182512	14	95989840	96021061	235	55	71568	-0.1143	0.5455	GLRX5
ENSG00000132470	17	73707408	73763899	252	75	63074	-0.1144	0.54554	ITGB4
ENSG00000134291	12	48347352	48372661	171	43	59448	-0.1145	0.54558	TMEM106C
ENSG00000205301	4	141353416	141429531	351	48	79665	-0.11453	0.54559	RP11-542P2.1
ENSG00000174611	3	134311980	134380478	338	43	66891	-0.11462	0.54563	KY
ENSG00000213658	16	28986147	29012104	123	35	49979	-0.11481	0.5457	LAT
ENSG00000249160	5	10495108	10532196	251	66	63842	-0.11496	0.54576	RP11-1C1.5
ENSG00000213190	1	151020234	151050970	147	36	56589	-0.11504	0.54579	MLLT11
ENSG00000163040	2	132275248	132301239	197	40	53181	-0.11508	0.54581	CCDC74A
ENSG00000119411	9	116101821	116143513	367	61	89083	-0.11528	0.54589	BSPRY
ENSG00000204335	2	171561861	171584588	127	33	71772	-0.11533	0.54591	SP5
ENSG00000165953	14	94943611	94994181	401	98	66669	-0.11558	0.54601	SERPINA12
ENSG00000179299	4	40741914	40822002	392	65	64035	-0.1157	0.54605	NSUN7
ENSG00000137225	6	44116548	44162139	285	87	69325	-0.11578	0.54608	CAPN11
ENSG00000106591	7	42961799	42998557	199	34	71437	-0.11608	0.54621	MRPL32
ENSG00000144451	2	214139113	215285225	6597	250	67447	-0.117	0.54657	SPAG16
ENSG00000156535	6	74395508	74548040	824	99	72003	-0.11721	0.54665	CD109
ENSG00000092820	6	159176773	159250444	489	50	78136	-0.11753	0.54678	EZR
ENSG00000147592	8	71537553	71591409	287	38	82166	-0.11754	0.54678	LACTB2
ENSG00000183576	14	99854083	99957216	529	69	40287	-0.11781	0.54689	SETD3
ENSG00000205669	14	74067649	74096592	203	44	67660	-0.11788	0.54692	ACOT6
ENSG00000145354	4	103780135	103820399	193	21	57136	-0.11797	0.54695	CISD2
ENSG00000158769	1	160955001	161001138	233	34	71907	-0.11803	0.54698	F11R
ENSG00000189143	7	73203872	73257014	236	28	65644	-0.11803	0.54698	CLDN4
ENSG00000163701	3	9934296	9968086	211	36	58304	-0.11834	0.5471	IL17RE
ENSG00000250913	4	9264090	9284640	4	2	43861	-0.11846	0.54715	USP17L23
ENSG00000119979	10	120853598	120907496	363	53	55002	-0.11855	0.54718	FAM45A
ENSG00000197965	1	167680429	167771156	540	95	66857	-0.11856	0.54719	MPZL1
ENSG00000145198	3	183938217	183970117	118	23	77827	-0.11914	0.54742	VWA5B2
ENSG00000165644	10	76983727	77005788	115	30	69378	-0.11925	0.54746	COMTD1
ENSG00000065675	10	6459105	6632263	1142	178	61706	-0.11938	0.54751	PRKCQ
ENSG00000161091	19	3528259	3584288	381	86	54536	-0.11951	0.54756	MFSD12
ENSG00000124257	20	44507264	44529926	119	36	58274	-0.11998	0.54775	NEURL2
ENSG00000166387	11	7524529	7688358	1354	183	69027	-0.12	0.54776	PPFIBP2
ENSG00000162086	16	3345406	3378852	206	36	43856	-0.12039	0.54791	ZNF75A
ENSG00000145839	5	135217935	135241516	136	32	64812	-0.12042	0.54793	IL9
ENSG00000188152	9	99680592	99712535	150	33	24577	-0.12046	0.54794	NUTM2G
ENSG00000164023	4	108735719	108846203	494	92	64154	-0.12068	0.54803	SGMS2
ENSG00000198590	3	37417760	37486988	367	75	53415	-0.12092	0.54812	C3orf35
ENSG00000116106	2	222272747	222448922	988	157	64467	-0.12105	0.54817	EPHA4
ENSG00000137171	6	42998515	43052837	210	39	76485	-0.12109	0.54819	KLC4
ENSG00000153140	5	89678078	89715603	133	42	37540	-0.12114	0.54821	CETN3
ENSG00000070756	8	101688044	101745037	426	30	42433	-0.12117	0.54822	PABPC1
ENSG00000269363	2	232561517	232581621	147	32	61558	-0.12146	0.54833	MGC4771
ENSG00000148908	10	121249340	121312220	378	85	67638	-0.12143	0.54833	RGS10
ENSG00000168594	4	175740819	175909331	1319	104	74491	-0.12153	0.54836	ADAM29
ENSG00000150433	11	124956398	124991659	252	56	79485	-0.1217	0.54843	TMEM218
ENSG00000103269	16	715666	738268	122	35	64872	-0.1218	0.54847	RHBDL1
ENSG00000241058	10	18824490	18950551	920	81	72754	-0.12188	0.5485	NSUN6
ENSG00000114982	2	97248907	97318524	149	44	57392	-0.12193	0.54852	KANSL3
ENSG00000106436	7	101246605	101282576	271	64	65807	-0.12204	0.54857	MYL10
ENSG00000087338	2	70046774	70118528	341	51	53261	-0.12218	0.54862	GMCL1
ENSG00000135829	1	182798504	182866886	285	45	45192	-0.12222	0.54864	DHX9
ENSG00000164532	7	35232042	35303758	361	36	75219	-0.12268	0.54882	TBX20
ENSG00000173727	11	65212728	65244028	225	24	54691	-0.12285	0.54889	AP000769.1
ENSG00000162244	3	52017616	52039958	80	20	40384	-0.12291	0.54891	RPL29
ENSG00000006625	7	30526237	30601095	406	70	65740	-0.12297	0.54893	GGCT
ENSG00000131771	17	37772993	37802879	126	28	70503	-0.12298	0.54894	PPP1R1B
ENSG00000139998	14	65402532	65449494	218	53	79575	-0.12302	0.54895	RAB15
ENSG00000169548	22	22858060	22884613	239	40	74184	-0.12319	0.54902	ZNF280A
ENSG00000169035	19	51469729	51497355	189	53	71423	-0.124	0.54934	KLK7
ENSG00000178826	7	142967050	142995141	66	25	37466	-0.12405	0.54936	TMEM139
ENSG00000163563	1	158791107	158829296	211	49	61802	-0.12433	0.54947	MNDA
ENSG00000256436	12	11172986	11194006	202	19	72842	-0.12458	0.54957	TAS2R31
ENSG00000080031	19	55682616	55730874	414	81	68546	-0.12461	0.54958	PTPRH
ENSG00000164815	7	103756788	103858495	854	60	63503	-0.12484	0.54968	ORC5
ENSG00000185115	15	29550353	29572033	145	32	51900	-0.12495	0.54972	NDNL2
ENSG00000135631	2	73290510	73393849	587	76	70337	-0.12511	0.54978	RAB11FIP5
ENSG00000134242	1	114346433	114424381	251	47	71633	-0.12519	0.54981	PTPN22
ENSG00000112651	6	43011767	43037544	102	22	78938	-0.12521	0.54982	MRPL2
ENSG00000254536	10	135194338	135243999	380	73	55520	-0.12527	0.54984	RP11-108K14.8
ENSG00000108883	17	42917311	42987030	397	64	72366	-0.1253	0.54986	EFTUD2
ENSG00000108379	17	44829872	44920520	397	108	56242	-0.12539	0.54989	WNT3
ENSG00000115353	2	75263590	75436826	962	179	65958	-0.1254	0.5499	TACR1
ENSG00000226288	11	4598021	4619135	181	40	61249	-0.12541	0.5499	OR52I2
ENSG00000206177	16	193891	226767	226	58	49811	-0.12548	0.54993	HBM
ENSG00000080007	6	74094471	74137292	207	47	54578	-0.1256	0.54998	DDX43
ENSG00000067167	8	71475677	71530622	222	42	71059	-0.12576	0.55004	TRAM1
ENSG00000148842	10	104668050	104859978	702	64	89424	-0.12578	0.55005	CNNM2
ENSG00000197262	17	34629793	34651846	13	7	43671	-0.12623	0.55022	CCL4L2
ENSG00000004766	7	92851653	92998338	558	98	56233	-0.12641	0.55029	CCDC132
ENSG00000176393	1	201941500	201985275	320	53	82088	-0.12642	0.5503	RNPEP
ENSG00000188827	16	3621182	3671599	364	48	57746	-0.12641	0.5503	SLX4
ENSG00000223638	19	56260380	56284541	200	44	68809	-0.12672	0.55042	RFPL4A
ENSG00000196990	9	136434079	136461319	106	30	80221	-0.12694	0.5505	FAM163B
ENSG00000180828	8	65482814	65506181	70	27	68558	-0.12701	0.55053	BHLHE22
ENSG00000104823	19	39296062	39332645	222	52	57967	-0.12731	0.55065	ECH1
ENSG00000135362	11	36307838	36496754	1380	201	72595	-0.1276	0.55077	PRR5L
ENSG00000178252	3	49034495	49063386	53	23	51722	-0.12772	0.55081	WDR6
ENSG00000163618	3	62374022	62871054	3312	299	76700	-0.12834	0.55106	CADPS
ENSG00000152763	1	67268568	67400570	550	105	65606	-0.1285	0.55112	WDR78
ENSG00000179941	12	76728254	76752222	93	32	56480	-0.12848	0.55112	BBS10
ENSG00000076944	19	7691767	7722759	282	48	46296	-0.12855	0.55114	STXBP2
ENSG00000080618	13	46617321	46689211	355	41	78353	-0.12888	0.55127	CPB2
ENSG00000169682	16	28975542	29005869	137	33	50163	-0.1289	0.55128	SPNS1
ENSG00000138138	10	89501269	89611100	492	68	58090	-0.12891	0.55129	ATAD1
ENSG00000125492	9	135447572	135475653	132	51	52818	-0.12913	0.55137	BARHL1
ENSG00000215067	17	6769954	6925668	907	182	56694	-0.1292	0.5514	AC027763.2
ENSG00000213265	7	130343488	130382268	181	45	69853	-0.12941	0.55148	TSGA13
ENSG00000116254	1	6151853	6250183	724	127	61230	-0.12978	0.55163	CHD5
ENSG00000110713	11	3682313	3829022	965	122	62018	-0.12979	0.55163	NUP98
ENSG00000104883	19	7531761	7572335	365	84	62227	-0.13015	0.55178	PEX11G
ENSG00000141096	16	67999566	68024732	134	30	43346	-0.1302	0.5518	DPEP3
ENSG00000167925	17	40330817	40356531	95	29	31861	-0.13027	0.55182	GHDC
ENSG00000163376	3	67038727	67071634	150	45	50850	-0.13036	0.55186	KBTBD8
ENSG00000254402	8	145737761	145762416	157	35	35700	-0.13045	0.55189	LRRC24
ENSG00000089280	16	31181431	31213127	131	27	29287	-0.13043	0.55189	FUS
ENSG00000105426	19	5148506	5350814	1261	199	70791	-0.13071	0.552	PTPRS
ENSG00000106733	9	77665489	77713133	295	51	84467	-0.131	0.55211	NMRK1
ENSG00000141858	19	14188652	14211848	82	32	41741	-0.13098	0.55211	SAMD1
ENSG00000128829	15	40216347	40337797	707	107	69994	-0.13101	0.55212	EIF2AK4
ENSG00000178896	8	145123529	145145550	108	15	40371	-0.13115	0.55217	EXOSC4
ENSG00000253304	1	29435940	29460447	111	26	71641	-0.13139	0.55227	TMEM200B
ENSG00000229644	10	36800649	36823162	156	31	45622	-0.13151	0.55231	NAMPTL
ENSG00000119640	14	75509924	75546186	154	30	55966	-0.132	0.55251	ACYP1
ENSG00000141556	17	80699940	80910724	1732	115	63802	-0.13205	0.55253	TBCD
ENSG00000026025	10	17260258	17289592	175	42	59122	-0.13225	0.55261	VIM
ENSG00000124098	20	54923971	54953719	177	37	67689	-0.13235	0.55265	FAM210B
ENSG00000129521	14	34383437	34941980	4071	385	67414	-0.13261	0.55275	EGLN3
ENSG00000134690	1	38148090	38185391	219	34	71654	-0.13292	0.55287	CDCA8
ENSG00000179148	17	7989218	8032365	360	106	58920	-0.13311	0.55295	ALOXE3
ENSG00000198765	1	115387424	115547991	706	81	72237	-0.13317	0.55297	SYCP1
ENSG00000167360	11	5433341	5454436	275	34	85351	-0.13333	0.55303	OR51Q1
ENSG00000107863	10	24862538	25022597	516	90	56809	-0.13345	0.55308	ARHGAP21
ENSG00000182771	10	87349312	88136250	4918	431	65179	-0.13344	0.55308	GRID1
ENSG00000117407	1	44388992	44412913	108	27	71795	-0.13363	0.55315	ARTN
ENSG00000186766	10	129525499	129549450	231	31	71519	-0.13366	0.55316	FOXI2
ENSG00000039537	5	41132336	41271540	935	116	64786	-0.13393	0.55327	C6
ENSG00000105501	19	52104781	52160151	392	95	78313	-0.134	0.5533	SIGLEC5
ENSG00000121741	13	20522810	20675968	642	71	63759	-0.13406	0.55332	ZMYM2
ENSG00000151718	4	184010446	184251930	1142	97	54458	-0.13419	0.55338	WWC2
ENSG00000256061	15	55692723	55810432	838	95	63876	-0.13423	0.55339	DYX1C1
ENSG00000131795	1	145497598	145523536	83	18	35439	-0.13457	0.55353	RBM8A
ENSG00000135074	5	156812542	157012783	1312	114	74402	-0.1346	0.55354	ADAM19
ENSG00000168916	5	123962608	124094500	681	136	71070	-0.13467	0.55356	ZNF608
ENSG00000151388	5	33513640	33902297	2628	262	63739	-0.13473	0.55359	ADAMTS12
ENSG00000109944	11	122743391	122840506	596	117	72465	-0.13486	0.55364	C11orf63
ENSG00000145075	3	180310646	180598793	1546	105	59773	-0.13501	0.5537	CCDC39
ENSG00000162704	1	183582401	183614892	304	21	81970	-0.13508	0.55373	ARPC5
ENSG00000160058	1	32820704	32870332	159	37	31692	-0.13516	0.55376	BSDC1
ENSG00000182749	1	26177701	26207744	167	37	40389	-0.13535	0.55383	PAQR7
ENSG00000184385	21	43512244	43538644	252	46	77010	-0.13558	0.55392	C21orf128
ENSG00000135406	12	49677035	49702465	144	18	89593	-0.1358	0.55401	PRPH
ENSG00000103852	15	99666528	99801428	739	109	65242	-0.13586	0.55403	TTC23
ENSG00000132549	8	100015494	100899808	3344	101	65456	-0.13588	0.55404	VPS13B
ENSG00000161911	6	41107080	41132075	82	22	39576	-0.13595	0.55407	TREML1
ENSG00000265629	2	14765215	14800933	119	30	64413	-0.13607	0.55412	AC011897.1
ENSG00000212725	17	39192793	39213568	195	30	53570	-0.13621	0.55417	KRTAP2-1
ENSG00000128791	18	9324765	9412418	556	70	69623	-0.13625	0.55419	TWSG1
ENSG00000183313	11	5997122	6018215	125	43	67100	-0.13646	0.55427	OR52L1
ENSG00000183049	10	12381481	12887545	4173	441	62622	-0.13687	0.55443	CAMK1D
ENSG00000198523	6	118859461	118891893	173	39	62713	-0.13693	0.55446	PLN
ENSG00000188042	2	235391685	235415697	164	57	61812	-0.13742	0.55465	ARL4C
ENSG00000145708	5	76238538	76286983	295	60	64029	-0.13795	0.55486	CRHBP
ENSG00000163449	2	216936589	216977506	212	41	56000	-0.13803	0.55489	TMEM169
ENSG00000174697	7	127871337	127907681	225	57	56301	-0.13841	0.55504	LEP
ENSG00000173253	9	1040354	1067552	293	87	60591	-0.13871	0.55516	DMRT2
ENSG00000235531	8	72730402	73040628	2132	197	78472	-0.13882	0.5552	RP11-383H13.1
ENSG00000162032	16	1816713	1853701	323	37	85810	-0.1388	0.5552	SPSB3
ENSG00000260170	15	45869549	45978512	644	103	67429	-0.13922	0.55536	RP11-96O20.4
ENSG00000049245	1	7821329	7851492	162	43	74851	-0.13926	0.55538	VAMP3
ENSG00000197880	1	23897985	23977058	391	101	56680	-0.13965	0.55553	MDS2
ENSG00000100347	22	44341301	44416411	479	83	73080	-0.13967	0.55554	SAMM50
ENSG00000166923	15	33000175	33036870	261	71	57502	-0.13973	0.55556	GREM1
ENSG00000137720	11	111739659	111766699	108	26	50375	-0.13988	0.55562	C11orf1
ENSG00000173207	1	154937129	154961725	71	20	52697	-0.13991	0.55563	CKS1B
ENSG00000114737	3	50633921	50659262	72	19	60877	-0.14005	0.55569	CISH
ENSG00000213782	12	12956250	12992915	248	59	66132	-0.14011	0.55571	DDX47
ENSG00000177459	8	99066539	99115838	306	86	60718	-0.14013	0.55572	C8orf47
ENSG00000114446	3	107869659	107951417	589	30	83818	-0.14026	0.55577	IFT57
ENSG00000164007	1	43188764	43215925	161	44	56088	-0.14036	0.55581	CLDN19
ENSG00000085449	2	224710433	224820104	641	76	56503	-0.14067	0.55594	WDFY1
ENSG00000174606	1	213155524	213199168	198	51	48204	-0.14073	0.55596	ANGEL2
ENSG00000115594	2	102671004	102806334	947	156	59520	-0.14072	0.55596	IL1R1
ENSG00000160293	9	136617016	136867726	2548	242	59269	-0.14095	0.55605	VAV2
ENSG00000189167	13	32867837	32899481	183	35	81407	-0.14102	0.55607	ZAR1L
ENSG00000173627	1	183605541	183632451	253	17	68656	-0.14118	0.55614	APOBEC4
ENSG00000060971	3	38134620	38188733	205	54	58333	-0.14135	0.5562	ACAA1
ENSG00000131871	15	101801022	101827705	231	54	47592	-0.14136	0.55621	VIMP
ENSG00000177688	6	149711495	149732177	120	27	72379	-0.14139	0.55622	SUMO4
ENSG00000024526	1	68929835	68972904	224	37	72419	-0.1415	0.55626	DEPDC1
ENSG00000197580	11	112036190	112105422	351	71	61265	-0.14153	0.55628	BCO2
ENSG00000146457	6	160136617	160187351	300	49	65772	-0.14161	0.55631	WTAP
ENSG00000115041	2	95953052	96061825	235	43	65166	-0.14164	0.55632	KCNIP3
ENSG00000020256	20	50658202	50830847	1271	151	68998	-0.14177	0.55637	ZFP64
ENSG00000135686	16	84672131	84711292	385	81	56220	-0.14182	0.55639	KLHL36
ENSG00000127527	19	16456050	16592896	603	88	59683	-0.14208	0.55649	EPS15L1
ENSG00000146250	6	84212194	84245423	225	55	59336	-0.14214	0.55651	PRSS35
ENSG00000198185	20	45119701	45152198	158	40	52370	-0.14217	0.55653	ZNF334
ENSG00000072736	16	68108654	68273162	725	73	52561	-0.14219	0.55654	NFATC3
ENSG00000184178	4	53729149	54242242	2601	194	64761	-0.14225	0.55656	SCFD2
ENSG00000119125	9	74719511	74882109	902	114	70617	-0.14226	0.55656	GDA
ENSG00000254466	11	59234846	59255869	114	31	64896	-0.14227	0.55657	OR4D10
ENSG00000186439	6	123527483	123968238	2693	222	66788	-0.14232	0.55659	TRDN
ENSG00000134453	10	6120950	6169420	361	80	62748	-0.14254	0.55667	RBM17
ENSG00000268500	19	52105344	52160142	386	94	78783	-0.14258	0.55669	SIGLEC5
ENSG00000204628	5	180653909	180685096	224	45	55586	-0.14263	0.55671	GNB2L1
ENSG00000168487	8	22012249	22079839	520	130	51556	-0.1429	0.55681	BMP1
ENSG00000268628	20	19728296	19748679	131	41	65709	-0.14305	0.55688	AL121761.2
ENSG00000174429	8	107761711	107792473	135	35	75304	-0.14331	0.55698	ABRA
ENSG00000166736	11	113835603	113871035	208	55	64099	-0.14337	0.557	HTR3A
ENSG00000159023	1	29203603	29456553	1171	84	58506	-0.14365	0.55711	EPB41
ENSG00000142319	5	1382909	1455545	566	116	58542	-0.14371	0.55714	SLC6A3
ENSG00000123360	12	54933134	54983023	233	74	66309	-0.14376	0.55716	PDE1B
ENSG00000174243	12	49213547	49256625	167	44	59005	-0.14393	0.55722	DDX23
ENSG00000197969	9	79782269	80046457	1582	111	64465	-0.14394	0.55723	VPS13A
ENSG00000101040	20	45827859	45995567	826	153	47449	-0.14398	0.55724	ZMYND8
ENSG00000101197	20	61857235	61881859	231	40	71073	-0.14449	0.55744	BIRC7
ENSG00000137948	1	92404928	92489983	434	44	76184	-0.14494	0.55762	BRDT
ENSG00000187800	1	156853490	156896226	263	51	64582	-0.14509	0.55768	PEAR1
ENSG00000128512	7	111356166	111856466	2863	278	56990	-0.14512	0.55769	DOCK4
ENSG00000175518	11	5525623	5547935	174	48	58025	-0.14521	0.55773	UBQLNL
ENSG00000141084	16	67747005	67850555	357	64	50368	-0.14533	0.55778	RANBP10
ENSG00000145242	4	66175281	66546213	2522	225	71546	-0.14537	0.55779	EPHA5
ENSG00000085733	11	70234510	70292690	297	52	53688	-0.1454	0.5578	CTTN
ENSG00000147862	9	14071842	14408982	2050	249	54294	-0.14547	0.55783	NFIB
ENSG00000188909	11	122838278	122862428	164	25	68164	-0.14562	0.55789	BSX
ENSG00000188133	9	32773497	32797397	150	30	65353	-0.14568	0.55791	TMEM215
ENSG00000174196	10	51177938	51202032	12	6	43861	-0.14567	0.55791	FAM21D
ENSG00000159374	2	74775010	74885465	421	64	33158	-0.14571	0.55792	M1AP
ENSG00000125910	19	3162344	3190329	280	79	59932	-0.14573	0.55793	S1PR4
ENSG00000014216	11	64938037	64989477	239	49	65043	-0.14575	0.55794	CAPN1
ENSG00000185028	5	181626	205468	242	45	65765	-0.14585	0.55798	LRRC14B
ENSG00000162302	11	64116620	64149687	164	28	70388	-0.14588	0.55799	RPS6KA4
ENSG00000198690	15	31186055	31245311	331	58	60724	-0.14591	0.558	FAN1
ENSG00000125144	16	56690643	56711977	193	59	71990	-0.14611	0.55808	MT1G
ENSG00000164221	5	114592885	114642528	240	63	59409	-0.14629	0.55815	CCDC112
ENSG00000111850	6	88022301	88062043	334	42	64684	-0.1464	0.5582	SMIM8
ENSG00000165029	9	107533283	107700518	1287	186	73368	-0.14643	0.55821	ABCA1
ENSG00000121073	17	47768305	47796376	116	40	48735	-0.14672	0.55833	SLC35B1
ENSG00000141527	17	78133791	78193130	481	111	64321	-0.14673	0.55833	CARD14
ENSG00000163009	2	10271509	10361851	711	126	60577	-0.14693	0.5584	C2orf48
ENSG00000088808	14	104190089	104323927	680	70	58288	-0.14711	0.55848	PPP1R13B
ENSG00000205057	12	92803870	92831924	175	46	59291	-0.14726	0.55854	CLLU1OS
ENSG00000070061	9	111619797	111706396	511	67	94583	-0.14737	0.55858	IKBKAP
ENSG00000119471	9	115132217	115244690	774	90	61926	-0.14744	0.55861	HSDL2
ENSG00000145675	5	67501548	67607649	549	117	67847	-0.14751	0.55864	PIK3R1
ENSG00000185972	9	36159389	36181329	156	29	65796	-0.14764	0.55869	CCIN
ENSG00000084693	2	27255232	27303490	168	49	49978	-0.14777	0.55874	AGBL5
ENSG00000107611	10	16855963	17181830	2434	237	72230	-0.14795	0.55881	CUBN
ENSG00000110274	11	117175273	117293984	572	90	75585	-0.14838	0.55898	CEP164
ENSG00000140955	16	84214744	84240774	295	53	76100	-0.14843	0.559	ADAD2
ENSG00000157617	21	43295221	43383999	687	172	68572	-0.1486	0.55907	C2CD2
ENSG00000057593	13	113750105	113784995	216	56	52840	-0.14925	0.55932	F7
ENSG00000225899	10	135427399	135450299	138	26	65394	-0.14936	0.55936	FRG2B
ENSG00000134007	14	70979075	71011732	217	42	64958	-0.14936	0.55936	ADAM20
ENSG00000145730	5	102079685	102376809	1583	126	61275	-0.14945	0.5594	PAM
ENSG00000115468	2	233460767	233557491	666	147	58760	-0.14957	0.55945	EFHD1
ENSG00000164008	1	43222940	43273968	255	59	53226	-0.1496	0.55946	C1orf50
ENSG00000168906	2	85756288	85782403	131	26	80401	-0.14967	0.55949	MAT2A
ENSG00000066468	10	123227848	123367972	848	161	50051	-0.14987	0.55957	FGFR2
ENSG00000221996	11	4378493	4399616	140	39	46277	-0.14988	0.55957	OR52B4
ENSG00000116717	1	68140744	68164021	153	37	63987	-0.14993	0.55959	GADD45A
ENSG00000110906	12	109876461	109925349	294	41	86034	-0.15008	0.55965	KCTD10
ENSG00000171209	4	71098305	71127145	278	27	83337	-0.15024	0.55971	CSN3
ENSG00000147677	8	117644369	117789164	624	79	64771	-0.15027	0.55972	EIF3H
ENSG00000158113	12	122642285	122698018	364	77	56878	-0.15033	0.55975	LRRC43
ENSG00000182253	15	99628420	99685798	452	78	70605	-0.15053	0.55983	SYNM
ENSG00000121570	3	109034988	109066419	274	35	59635	-0.1506	0.55985	DPPA4
ENSG00000131389	3	14434076	14540857	676	168	59799	-0.15072	0.5599	SLC6A6
ENSG00000110514	11	47280712	47361582	356	58	67702	-0.15106	0.56004	MADD
ENSG00000117020	1	243641535	244024381	1449	110	50855	-0.1512	0.56009	AKT3
ENSG00000196811	2	233394437	233421113	161	42	69344	-0.15144	0.56018	CHRNG
ENSG00000268942	5	61798070	61818309	81	23	54674	-0.15143	0.56018	CKS1B
ENSG00000198863	17	41122582	41155707	139	26	43951	-0.15149	0.5602	RUNDC1
ENSG00000151694	2	9618615	9705921	404	48	68678	-0.15155	0.56023	ADAM17
ENSG00000113739	5	172731716	172766506	154	60	62868	-0.15165	0.56027	STC2
ENSG00000173898	11	66442719	66506697	203	46	43135	-0.1517	0.56029	SPTBN2
ENSG00000255062	11	126154193	126184213	167	41	75395	-0.15202	0.56042	RP11-712L6.5
ENSG00000134160	15	31283264	31463476	1231	179	66977	-0.15227	0.56051	TRPM1
ENSG00000188778	8	37810516	37834483	111	32	39154	-0.15251	0.56061	ADRB3
ENSG00000162981	2	14762810	14800933	126	32	63266	-0.15264	0.56066	FAM84A
ENSG00000123610	2	152204106	152246560	247	47	67352	-0.15272	0.56069	TNFAIP6
ENSG00000269182	15	22446895	22470351	5	1	62301	-0.15297	0.56079	AC010760.1
ENSG00000119714	14	91688876	91730269	261	50	54381	-0.15301	0.5608	GPR68
ENSG00000025796	6	108178960	108289393	554	77	49562	-0.15334	0.56094	SEC63
ENSG00000151116	11	18541156	18620294	420	53	68396	-0.15335	0.56094	UEVLD
ENSG00000184307	3	113656748	113694248	180	57	46907	-0.15368	0.56107	ZDHHC23
ENSG00000257860	12	103535620	103572087	206	48	76239	-0.15369	0.56107	RP11-552I14.1
ENSG00000115355	2	55504978	55657057	926	68	74179	-0.15379	0.56111	CCDC88A
ENSG00000197081	6	160380131	160544539	911	166	63484	-0.15399	0.56119	IGF2R
ENSG00000142530	19	50960042	50990010	225	52	49459	-0.154	0.5612	FAM71E1
ENSG00000239961	19	54834456	54860421	237	91	61284	-0.15427	0.5613	LILRA4
ENSG00000104419	8	134239414	134324265	567	122	74109	-0.15447	0.56138	NDRG1
ENSG00000161850	12	52777715	52810139	256	49	77686	-0.15448	0.56139	KRT82
ENSG00000112335	6	108522426	108592464	346	66	48330	-0.1548	0.56151	SNX3
ENSG00000197324	14	23330822	23360789	114	40	54863	-0.15507	0.56162	LRP10
ENSG00000196081	19	23394401	23443192	284	37	59285	-0.15517	0.56166	ZNF724P
ENSG00000179626	12	55934983	55956028	192	26	38572	-0.15532	0.56172	OR6C4
ENSG00000186160	1	47523160	47593991	463	36	59831	-0.15542	0.56176	CYP4Z1
ENSG00000141385	18	12318943	12387313	353	53	62044	-0.15554	0.5618	AFG3L2
ENSG00000100284	22	35685268	35753985	403	66	64694	-0.15576	0.56189	TOM1
ENSG00000196774	9	67916761	67979840	1	1	43861	-0.15579	0.5619	ANKRD20A1
ENSG00000229833	19	7684623	7706842	200	34	46322	-0.15585	0.56192	PET100
ENSG00000184445	12	123001793	123120943	562	66	52936	-0.1561	0.56202	KNTC1
ENSG00000173852	7	34958488	35087883	755	68	73161	-0.15623	0.56207	DPY19L1
ENSG00000089169	12	112998184	113346686	1658	225	58228	-0.15635	0.56212	RPH3A
ENSG00000132207	16	30195208	30218882	13	9	49461	-0.15671	0.56226	SLX1A
ENSG00000166140	15	41089284	41116767	137	26	71212	-0.1572	0.56246	ZFYVE19
ENSG00000243073	1	12929045	12956025	146	31	49735	-0.15732	0.5625	PRAMEF4
ENSG00000196839	20	43238163	43290874	284	75	63852	-0.15755	0.5626	ADA
ENSG00000166619	20	36110874	36166333	207	41	47590	-0.15773	0.56267	BLCAP
ENSG00000132953	13	21341469	21487187	696	79	66666	-0.1581	0.56281	XPO4
ENSG00000126458	19	50128549	50153458	104	29	63605	-0.15818	0.56284	RRAS
ENSG00000065357	12	56311103	56357811	175	35	39033	-0.15821	0.56285	DGKA
ENSG00000138039	2	48849428	48992880	974	145	76654	-0.1584	0.56293	LHCGR
ENSG00000163812	3	44946749	45027677	327	54	55851	-0.15848	0.56296	ZDHHC3
ENSG00000258804	14	87362122	87399099	189	31	78118	-0.15858	0.563	RP11-322L20.1
ENSG00000005381	17	56337217	56368296	129	38	62639	-0.15865	0.56303	MPO
ENSG00000129007	15	68473043	68508417	135	33	49557	-0.1587	0.56305	CALML4
ENSG00000078114	10	21058902	21473116	2624	261	57142	-0.15879	0.56308	NEBL
ENSG00000042304	2	228464806	228508036	487	60	87645	-0.15901	0.56317	C2orf83
ENSG00000172425	11	118388187	118411912	96	23	65522	-0.15905	0.56318	TTC36
ENSG00000179715	12	47463386	47640443	1149	149	63694	-0.15933	0.56329	PCED1B
ENSG00000119523	9	101968708	101994238	88	18	77228	-0.1594	0.56332	ALG2
ENSG00000158296	20	45176463	45314714	854	182	56718	-0.15997	0.56355	SLC13A3
ENSG00000063241	19	55954352	55983710	209	69	57790	-0.16001	0.56356	ISOC2
ENSG00000163702	3	9948758	9985314	223	52	57360	-0.16042	0.56372	IL17RC
ENSG00000112599	6	42142139	42172654	301	38	57393	-0.16041	0.56372	GUCA1B
ENSG00000159184	17	46792125	46816540	104	39	55614	-0.16057	0.56379	HOXB13
ENSG00000107798	10	90963326	91184314	1312	152	65576	-0.16061	0.5638	LIPA
ENSG00000196455	3	130387779	130475673	442	50	47010	-0.1609	0.56391	PIK3R4
ENSG00000034533	3	130722719	130756493	156	43	51576	-0.16097	0.56394	ASTE1
ENSG00000184508	15	91464148	91485799	149	39	61712	-0.16115	0.56401	HDDC3
ENSG00000196605	19	9852669	9913856	324	52	53138	-0.16115	0.56401	ZNF846
ENSG00000154040	18	21708942	21751567	251	58	50039	-0.16129	0.56407	CABYR
ENSG00000163576	3	19910964	19998517	642	91	61155	-0.16161	0.56419	EFHB
ENSG00000152056	2	224606403	224712744	763	103	70357	-0.16167	0.56422	AP1S3
ENSG00000232423	1	12988181	13127751	144	35	46711	-0.16207	0.56437	PRAMEF6
ENSG00000165959	14	95638277	95796243	1027	114	69725	-0.16221	0.56443	CLMN
ENSG00000120907	8	26595667	26734790	995	156	82343	-0.1626	0.56458	ADRA1A
ENSG00000179632	8	145149402	145172514	116	26	46684	-0.16263	0.5646	MAF1
ENSG00000163312	4	84318496	84387009	437	59	44780	-0.16284	0.56468	HELQ
ENSG00000171729	1	15469028	15556976	755	96	78923	-0.16297	0.56473	TMEM51
ENSG00000140030	14	88461468	88488419	164	37	65945	-0.16316	0.56481	GPR65
ENSG00000020426	14	61191460	61446671	1010	76	47164	-0.16331	0.56486	MNAT1
ENSG00000143761	1	228260361	228296912	183	36	41741	-0.16333	0.56487	ARF1
ENSG00000131899	17	18118901	18158189	197	42	63399	-0.16335	0.56488	LLGL1
ENSG00000159224	17	47025916	47055958	195	34	79092	-0.16339	0.5649	GIP
ENSG00000183579	22	29269580	29463475	979	134	61750	-0.16344	0.56491	ZNRF3
ENSG00000215883	1	54628009	54675709	271	72	56302	-0.16434	0.56527	CYB5RL
ENSG00000144741	3	66109285	66448540	1727	169	59514	-0.16439	0.56529	SLC25A26
ENSG00000246366	8	71510812	71585514	392	51	77700	-0.16455	0.56535	RP11-382J12.1
ENSG00000120586	10	18088352	18210091	130	46	47822	-0.16477	0.56544	MRC1
ENSG00000144891	3	148405571	148470795	462	84	57241	-0.1649	0.56549	AGTR1
ENSG00000164825	8	6718097	6745544	452	63	81370	-0.16493	0.5655	DEFB1
ENSG00000268301	12	11177087	11197275	188	18	73225	-0.16497	0.56552	AC018630.1
ENSG00000182472	19	39210827	39270544	416	56	80838	-0.16507	0.56555	CAPN12
ENSG00000242689	11	58380146	58403198	98	26	58490	-0.16561	0.56577	CNTF
ENSG00000158516	7	129896667	129939638	231	53	68934	-0.16579	0.56584	CPA2
ENSG00000165810	5	180457225	180498523	353	44	65510	-0.16589	0.56588	BTNL9
ENSG00000196754	1	153523584	153550366	166	36	39642	-0.16603	0.56593	S100A2
ENSG00000162873	1	205295220	205336218	317	55	75356	-0.1661	0.56596	KLHDC8A
ENSG00000158161	1	28286855	28425207	643	81	61939	-0.16624	0.56601	EYA3
ENSG00000103326	16	567717	614636	392	106	44844	-0.16647	0.56611	CAPN15
ENSG00000184040	10	18031218	18099855	61	20	46033	-0.1666	0.56616	TMEM236
ENSG00000166439	11	74449913	74563458	561	75	55652	-0.16719	0.56639	RNF169
ENSG00000068903	19	39359197	39400502	222	64	54070	-0.16787	0.56666	SIRT2
ENSG00000125740	19	45961253	45988437	170	36	80754	-0.16807	0.56673	FOSB
ENSG00000179604	17	71269763	71318314	325	74	58413	-0.16811	0.56675	CDC42EP4
ENSG00000187514	2	232561605	232588251	176	37	65108	-0.16844	0.56688	PTMA
ENSG00000134910	11	125451607	125505110	291	33	84421	-0.16847	0.56689	STT3A
ENSG00000181619	14	59885740	59942060	346	43	80690	-0.16853	0.56692	GPR135
ENSG00000263155	15	57874139	57987562	856	113	70114	-0.16858	0.56694	MYZAP
ENSG00000167613	19	54855362	54892165	345	84	57074	-0.16861	0.56695	LAIR1
ENSG00000169554	2	145131648	145292147	436	118	70576	-0.16871	0.56699	ZEB2
ENSG00000186777	4	254464	309110	314	43	71453	-0.16883	0.56704	ZNF732
ENSG00000144118	2	120987640	121062289	472	57	56028	-0.16903	0.56711	RALB
ENSG00000168803	15	43612872	43656096	175	26	74610	-0.16918	0.56717	ADAL
ENSG00000167363	17	80683451	80719073	241	45	68690	-0.16949	0.5673	FN3K
ENSG00000106462	7	148494475	148591413	576	89	49067	-0.17032	0.56762	EZH2
ENSG00000198026	20	44567292	44610833	217	53	64238	-0.17076	0.5678	ZNF335
ENSG00000124207	20	47652849	47723489	305	41	80439	-0.1708	0.56781	CSE1L
ENSG00000198792	22	38605298	38679040	428	88	56324	-0.17095	0.56787	TMEM184B
ENSG00000174106	12	65553351	65652107	385	52	43241	-0.1718	0.5682	LEMD3
ENSG00000169688	16	56675811	56697116	236	50	73386	-0.17192	0.56825	MT1B
ENSG00000111144	12	96384606	96447298	377	70	75650	-0.17241	0.56844	LTA4H
ENSG00000102753	13	50263447	50377057	587	74	80335	-0.17248	0.56847	KPNA3
ENSG00000163513	3	30637994	30745634	692	145	68981	-0.17264	0.56853	TGFBR2
ENSG00000189403	13	31022884	31201734	994	176	54835	-0.17295	0.56865	HMGB1
ENSG00000162851	1	246693862	246739626	428	72	66521	-0.17297	0.56866	TFB2M
ENSG00000072609	12	133388773	133542890	823	91	72693	-0.17347	0.56886	CHFR
ENSG00000154274	4	37445563	37635117	1522	203	67554	-0.1739	0.56903	C4orf19
ENSG00000184140	15	102335902	102356876	87	22	66861	-0.17402	0.56908	OR4F6
ENSG00000136531	2	166085912	166258818	1026	105	60040	-0.17412	0.56912	SCN2A
ENSG00000185499	1	155148300	155172707	71	27	65176	-0.17446	0.56925	MUC1
ENSG00000132716	1	160175505	160264920	473	50	41425	-0.17466	0.56933	DCAF8
ENSG00000205683	14	73076004	73370809	1868	255	65629	-0.17469	0.56934	DPF3
ENSG00000136099	13	53408109	53432775	108	33	73054	-0.17494	0.56944	PCDH8
ENSG00000184923	10	88975205	89006665	130	25	49776	-0.17548	0.56965	NUTM2A
ENSG00000197851	7	96100938	96142835	211	52	63912	-0.17557	0.56968	C7orf76
ENSG00000100473	14	31333720	31374271	217	88	57433	-0.17558	0.56969	COCH
ENSG00000090097	3	51981470	52012426	99	26	34995	-0.17567	0.56973	PCBP4
ENSG00000161682	17	42420583	42451243	112	40	55039	-0.1757	0.56974	FAM171A2
ENSG00000126561	17	40429565	40473961	224	43	52159	-0.17575	0.56976	STAT5A
ENSG00000048342	4	15461489	15613180	621	113	71007	-0.1758	0.56977	CC2D2A
ENSG00000269042	11	108120255	108146480	122	33	38655	-0.17588	0.56981	AP001925.1
ENSG00000255994	14	70027483	70048032	93	30	55893	-0.1761	0.56989	CCDC177
ENSG00000164398	5	131132683	131357936	1091	93	50410	-0.17616	0.56992	ACSL6
ENSG00000178038	3	46700487	46745194	288	57	68280	-0.17628	0.56996	ALS2CL
ENSG00000081803	7	121948481	122536813	3007	227	62910	-0.17639	0.57001	CADPS2
ENSG00000221977	14	22123297	22144238	161	33	81234	-0.1764	0.57001	OR4E2
ENSG00000183018	17	4392133	4452330	492	129	54931	-0.17655	0.57007	SPNS2
ENSG00000136738	10	17676124	17767913	754	83	71009	-0.17659	0.57008	STAM
ENSG00000171174	2	27994231	28123965	509	68	58830	-0.17688	0.5702	RBKS
ENSG00000218891	19	56078899	56102211	182	33	71550	-0.1769	0.57021	ZNF579
ENSG00000108846	17	48702138	48779613	355	108	68016	-0.17697	0.57024	ABCC3
ENSG00000099940	22	21203271	21255506	263	38	67810	-0.17699	0.57024	SNAP29
ENSG00000128536	7	105507242	105686877	1047	180	79317	-0.17729	0.57036	CDHR3
ENSG00000170426	12	57306938	57338189	184	38	63900	-0.1773	0.57036	SDR9C7
ENSG00000135452	12	58121796	58153994	123	41	47181	-0.17757	0.57047	TSPAN31
ENSG00000020633	1	25216002	25301612	477	94	64930	-0.1776	0.57048	RUNX3
ENSG00000261115	7	140764032	141190180	2053	240	63664	-0.17763	0.57049	TMEM178B
ENSG00000203685	1	226726501	226806915	425	91	71682	-0.17786	0.57059	C1orf95
ENSG00000170242	11	11852970	11990870	712	102	56991	-0.17795	0.57062	USP47
ENSG00000127334	12	68032118	68069186	164	38	62455	-0.17846	0.57082	DYRK2
ENSG00000267909	14	70028216	70050339	102	30	60217	-0.17857	0.57086	CCDC177
ENSG00000130656	16	192686	214502	162	46	53128	-0.17866	0.5709	HBZ
ENSG00000254959	7	30781753	30941696	1131	132	68836	-0.1787	0.57091	INMT-FAM188B
ENSG00000146085	6	49388073	49440904	241	47	58651	-0.17871	0.57092	MUT
ENSG00000132185	1	161666762	161694142	203	50	80250	-0.17873	0.57093	FCRLA
ENSG00000108506	17	59932731	60015377	344	60	54488	-0.179	0.57103	INTS2
ENSG00000181856	17	7174986	7201576	124	33	54505	-0.17944	0.57121	SLC2A4
ENSG00000176108	17	78955398	78993317	335	64	71171	-0.17974	0.57132	CHMP6
ENSG00000179526	8	145143536	145173027	142	26	48231	-0.17987	0.57137	SHARPIN
ENSG00000161570	17	34188495	34217797	128	29	73693	-0.1799	0.57139	CCL5
ENSG00000181577	6	43958317	43983695	221	41	73856	-0.18018	0.57149	C6orf223
ENSG00000226761	12	11203964	11224893	137	25	72625	-0.1802	0.5715	TAS2R46
ENSG00000174500	3	111829688	111862152	168	44	60187	-0.18065	0.57168	GCSAM
ENSG00000176261	1	33055773	33126504	364	42	59298	-0.18068	0.57169	ZBTB8OS
ENSG00000163053	2	230889698	230943715	367	65	67611	-0.18102	0.57183	SLC16A14
ENSG00000044090	6	42995355	43031683	141	35	66094	-0.18171	0.57209	CUL7
ENSG00000198633	19	52922440	52965568	437	45	67599	-0.18175	0.57211	ZNF534
ENSG00000242550	18	61554408	61613345	477	41	71998	-0.18182	0.57214	SERPINB10
ENSG00000204188	6	33541515	33566803	185	40	68700	-0.18197	0.5722	GGNBP1
ENSG00000188886	2	96779589	96814175	99	32	57576	-0.18227	0.57232	ASTL
ENSG00000164649	7	21930518	21995702	469	98	61665	-0.18237	0.57235	CDCA7L
ENSG00000100316	22	39698887	39726394	263	46	56474	-0.18237	0.57235	RPL3
ENSG00000015479	5	138599441	138677360	238	45	44457	-0.18246	0.57239	MATR3
ENSG00000177938	12	18881045	18902121	152	36	59038	-0.18247	0.57239	CAPZA3
ENSG00000188779	15	68102042	68136899	175	33	81779	-0.1828	0.57252	SKOR1
ENSG00000068654	2	86237339	86343278	602	71	58352	-0.18318	0.57267	POLR1A
ENSG00000121361	12	21907889	21938515	134	20	29094	-0.18332	0.57272	KCNJ8
ENSG00000105518	19	11443452	11467194	79	19	77241	-0.18337	0.57274	TMEM205
ENSG00000135439	12	58108980	58145940	141	46	51403	-0.18356	0.57282	AGAP2
ENSG00000256223	12	133697161	133746051	257	44	62069	-0.18371	0.57288	ZNF10
ENSG00000107796	10	90684831	90761147	427	88	69145	-0.18382	0.57292	ACTA2
ENSG00000005700	6	82869700	82967471	505	59	63998	-0.18393	0.57296	IBTK
ENSG00000111145	12	96578160	96673613	502	118	63379	-0.18417	0.57306	ELK3
ENSG00000258465	1	160177254	160264920	469	50	41416	-0.1842	0.57307	DCAF8
ENSG00000100014	22	24656786	24823708	818	83	57581	-0.18424	0.57309	SPECC1L
ENSG00000260234	3	150590784	150669530	502	114	61479	-0.18431	0.57312	RP11-166N6.3
ENSG00000100078	22	31520795	31546593	132	51	63342	-0.18444	0.57317	PLA2G3
ENSG00000249931	15	32674983	32705396	36	19	47603	-0.1845	0.57319	GOLGA8K
ENSG00000206190	15	25912420	26120317	1622	228	74211	-0.18468	0.57326	ATP10A
ENSG00000172410	1	67253424	67276939	124	31	75957	-0.1847	0.57327	INSL5
ENSG00000213889	19	45982035	46015768	176	47	67470	-0.18474	0.57328	PPM1N
ENSG00000164219	5	114536527	114608569	355	65	60716	-0.18479	0.5733	PGGT1B
ENSG00000120798	12	95404005	95477479	408	56	64030	-0.18485	0.57333	NR2C1
ENSG00000105204	19	40305990	40334841	142	32	66314	-0.18556	0.57361	DYRK1B
ENSG00000111846	6	10482456	10639601	1319	169	55241	-0.18561	0.57362	GCNT2
ENSG00000049247	1	7893143	7923572	206	57	80381	-0.18568	0.57365	UTS2
ENSG00000060566	19	4143598	4183051	254	55	59377	-0.18568	0.57365	CREB3L3
ENSG00000145794	5	126616523	126811429	1272	110	69071	-0.18587	0.57373	MEGF10
ENSG00000160991	7	102063553	102107268	245	58	65360	-0.18591	0.57374	ORAI2
ENSG00000120725	5	138272409	138639246	1385	122	51498	-0.18608	0.57381	SIL1
ENSG00000110321	11	10808597	10840657	190	45	56720	-0.18627	0.57388	EIF4G2
ENSG00000035115	2	207730	276398	288	47	66920	-0.18638	0.57393	SH3YL1
ENSG00000103740	15	78449810	78548030	559	115	74939	-0.18642	0.57394	ACSBG1
ENSG00000213920	14	24673143	24695276	113	34	57901	-0.18648	0.57396	MDP1
ENSG00000106785	9	100821557	100891494	353	57	56039	-0.18684	0.57411	TRIM14
ENSG00000136872	9	104172860	104208105	186	37	76677	-0.18694	0.57415	ALDOB
ENSG00000181781	19	453346	484983	353	64	58857	-0.18702	0.57418	ODF3L2
ENSG00000169180	16	28099300	28233241	634	55	38303	-0.18755	0.57439	XPO6
ENSG00000182087	19	999647	1031117	349	64	78519	-0.18768	0.57444	TMEM259
ENSG00000124749	6	55911388	56268892	2511	163	75358	-0.18777	0.57447	COL21A1
ENSG00000183655	15	86292554	86348261	391	75	75494	-0.18791	0.57453	KLHL25
ENSG00000130347	6	107008903	107087373	601	59	67768	-0.18848	0.57475	RTN4IP1
ENSG00000086967	19	50926160	50979578	375	84	56821	-0.18852	0.57477	MYBPC2
ENSG00000144671	3	38313785	38370066	370	40	77161	-0.18864	0.57481	SLC22A14
ENSG00000048740	10	11037259	11388674	2399	254	67834	-0.18862	0.57481	CELF2
ENSG00000140259	15	44086690	44127000	139	29	58631	-0.18878	0.57487	MFAP1
ENSG00000123066	12	116385711	116725143	1032	92	72024	-0.18882	0.57488	MED13L
ENSG00000198513	14	50989227	51109786	562	84	58037	-0.18888	0.57491	ATL1
ENSG00000124659	6	42702219	42724558	104	29	56589	-0.18898	0.57495	TBCC
ENSG00000138095	2	44103647	44233144	804	85	69457	-0.1891	0.57499	LRPPRC
ENSG00000158683	7	47804250	47998088	1269	127	69459	-0.18911	0.575	PKD1L1
ENSG00000055917	2	20438452	20561995	550	78	63187	-0.18934	0.57509	PUM2
ENSG00000130305	7	72706514	72732864	76	30	40879	-0.18956	0.57517	NSUN5
ENSG00000150403	13	114135310	114214542	710	45	76499	-0.18972	0.57523	TMCO3
ENSG00000226490	8	142514738	142538837	189	45	72803	-0.19007	0.57537	AC138647.1
ENSG00000196465	12	56536040	56563431	78	23	43695	-0.19028	0.57545	MYL6B
ENSG00000242802	7	4805253	4843943	519	71	55567	-0.19041	0.5755	AP5Z1
ENSG00000103257	16	87853629	87913094	786	104	61103	-0.19044	0.57552	SLC7A5
ENSG00000268656	2	27988851	28019186	119	39	46305	-0.1906	0.57558	AC110084.1
ENSG00000167513	16	88859621	88885666	336	69	51569	-0.19059	0.57558	CDT1
ENSG00000181652	7	150699297	150731586	195	73	57554	-0.19148	0.57592	ATG9B
ENSG00000166912	15	31221144	31293810	431	65	61627	-0.19205	0.57615	MTMR10
ENSG00000108671	17	30761279	30820336	200	42	43361	-0.19213	0.57618	PSMD11
ENSG00000180116	12	40009969	40312102	1636	128	64275	-0.19215	0.57619	C12orf40
ENSG00000136986	8	124015404	124064663	278	60	67764	-0.19224	0.57622	DERL1
ENSG00000160310	21	48045079	48095036	291	54	68276	-0.19265	0.57638	PRMT2
ENSG00000173210	5	148511046	148650105	833	116	57143	-0.19266	0.57639	ABLIM3
ENSG00000172296	20	12979627	13157411	1262	134	84531	-0.19283	0.57646	SPTLC3
ENSG00000271079	7	143258894	143281480	21	10	48711	-0.19306	0.57654	CTAGE15
ENSG00000170745	2	18049114	18552882	3669	297	73064	-0.19325	0.57662	KCNS3
ENSG00000174951	19	49241268	49268647	178	40	67442	-0.1935	0.57672	FUT1
ENSG00000185163	12	132611139	132638880	210	45	48596	-0.19357	0.57674	DDX51
ENSG00000163644	4	89168772	89215921	185	46	62477	-0.1936	0.57675	PPM1K
ENSG00000106028	7	141428121	141497722	499	46	46313	-0.1938	0.57683	SSBP1
ENSG00000224689	19	9790600	9821452	262	36	64858	-0.19385	0.57685	ZNF812
ENSG00000145247	4	48877036	48918954	202	27	49516	-0.19414	0.57697	OCIAD2
ENSG00000197362	7	148756735	148797874	201	35	65164	-0.19416	0.57697	ZNF786
ENSG00000160877	19	13218917	13261955	144	37	67717	-0.19415	0.57697	NACC1
ENSG00000110195	11	71890602	71917345	134	37	60273	-0.19417	0.57698	FOLR1
ENSG00000257242	12	92368756	92546690	1052	173	65761	-0.19422	0.577	C12orf79
ENSG00000160305	21	47868812	47999926	757	85	81092	-0.19434	0.57704	DIP2A
ENSG00000142599	1	8402457	8887702	2115	116	51150	-0.19464	0.57716	RERE
ENSG00000125484	9	135535422	135580342	243	35	67016	-0.19466	0.57717	GTF3C4
ENSG00000186118	1	47124527	47149266	130	25	52327	-0.19518	0.57737	TEX38
ENSG00000080815	14	73593126	73700399	555	79	57892	-0.19521	0.57739	PSEN1
ENSG00000120057	10	99516508	99541709	150	31	60454	-0.19527	0.57741	SFRP5
ENSG00000132541	8	99104572	99139469	196	46	78154	-0.19529	0.57742	HRSP12
ENSG00000180998	14	53009866	53114431	557	95	58035	-0.1956	0.57754	GPR137C
ENSG00000049089	1	40756159	40793488	252	51	64624	-0.19568	0.57757	COL9A2
ENSG00000198797	1	177130633	177261558	546	103	64496	-0.1957	0.57758	BRINP2
ENSG00000204020	10	90511163	90547999	238	43	78071	-0.19586	0.57764	LIPN
ENSG00000132958	13	19987017	20120903	767	74	51474	-0.19614	0.57775	TPTE2
ENSG00000109445	4	142132041	142165851	208	35	58757	-0.19624	0.57779	ZNF330
ENSG00000115163	2	26977157	27033935	244	38	59231	-0.19657	0.57792	CENPA
ENSG00000158022	1	26367795	26404927	194	36	68630	-0.19672	0.57798	TRIM63
ENSG00000197079	17	39622941	39647392	206	26	79282	-0.19695	0.57807	KRT35
ENSG00000081818	5	140491581	140515201	88	21	57032	-0.19731	0.57821	PCDHB4
ENSG00000169018	15	68560141	68598203	186	38	48185	-0.19745	0.57826	FEM1B
ENSG00000173171	1	155168490	155193615	59	20	71127	-0.19748	0.57827	MTX1
ENSG00000151893	10	120423679	120524761	564	74	73337	-0.19779	0.5784	CACUL1
ENSG00000181693	11	56047529	56068566	134	32	71519	-0.19792	0.57845	OR8H1
ENSG00000143603	1	154659931	154852756	1155	210	65894	-0.19816	0.57854	KCNN3
ENSG00000107295	9	17569080	17807127	2258	197	67040	-0.19856	0.5787	SH3GL2
ENSG00000166086	11	133928820	134031896	760	89	56518	-0.19889	0.57882	JAM3
ENSG00000153930	17	54178319	54599020	2056	173	64087	-0.19894	0.57885	ANKFN1
ENSG00000070413	22	19013795	19119967	756	64	71375	-0.1991	0.57891	DGCR2
ENSG00000180447	9	89549279	89572104	104	31	69798	-0.19948	0.57906	GAS1
ENSG00000177570	8	119191698	119644234	2972	261	59471	-0.19973	0.57915	SAMD12
ENSG00000075336	18	71805746	71836197	247	32	69268	-0.19973	0.57915	TIMM21
ENSG00000110446	11	60694556	60730002	198	41	75970	-0.19977	0.57917	SLC15A3
ENSG00000155324	5	125685824	125842186	970	184	63607	-0.20006	0.57928	GRAMD3
ENSG00000164326	5	71004990	71026875	165	41	68036	-0.2002	0.57934	CARTPT
ENSG00000178828	1	20130523	20151771	173	51	75598	-0.20026	0.57936	RNF186
ENSG00000183323	5	68566002	68638636	346	56	70298	-0.20038	0.57941	CCDC125
ENSG00000167524	17	26924982	26951218	57	29	48749	-0.2006	0.57949	SGK494
ENSG00000140488	15	72567068	72622470	237	34	68208	-0.20078	0.57957	CELF6
ENSG00000160117	19	17382454	17408455	178	29	80758	-0.20082	0.57958	ANKLE1
ENSG00000162415	1	45472071	45781881	1431	96	58988	-0.20162	0.5799	ZSWIM5
ENSG00000129515	14	35020300	35109389	494	70	62860	-0.20174	0.57994	SNX6
ENSG00000189052	19	49537141	49558568	250	56	45259	-0.20196	0.58002	CGB5
ENSG00000134815	19	47842538	47895961	337	47	76760	-0.20201	0.58005	DHX34
ENSG00000100191	22	32604465	32661328	389	70	72971	-0.20203	0.58005	SLC5A4
ENSG00000006194	16	3303743	3361401	296	57	44062	-0.20303	0.58044	ZNF263
ENSG00000141198	17	52966748	53049310	491	72	73493	-0.20301	0.58044	TOM1L1
ENSG00000149182	11	47175848	47208676	125	36	71468	-0.20326	0.58054	ARFGAP2
ENSG00000174038	9	35031092	35055988	98	28	67297	-0.20332	0.58056	C9orf131
ENSG00000185483	1	64229693	64657181	2332	173	61311	-0.20371	0.58071	ROR1
ENSG00000111642	12	6669249	6726642	231	39	59217	-0.20373	0.58072	CHD4
ENSG00000145283	4	87734621	87780416	202	49	50777	-0.20389	0.58078	SLC10A6
ENSG00000128322	22	23905312	23932495	209	59	65399	-0.20417	0.58089	IGLL1
ENSG00000255633	6	62274008	62294534	208	20	91984	-0.20435	0.58096	MTRNR2L9
ENSG00000261787	8	67848736	67884825	107	29	45257	-0.20445	0.581	TCF24
ENSG00000120053	10	101146627	101200381	220	55	58641	-0.20458	0.58105	GOT1
ENSG00000135525	6	136653875	136881957	988	91	41255	-0.20494	0.58119	MAP7
ENSG00000172273	11	118982297	119016752	164	26	67161	-0.20508	0.58124	HINFP
ENSG00000171824	1	11116675	11169938	367	40	59372	-0.20534	0.58135	EXOSC10
ENSG00000160161	19	19639057	19667468	123	33	63951	-0.2055	0.58141	CILP2
ENSG00000165527	14	50349810	50371490	88	27	42446	-0.20552	0.58142	ARF6
ENSG00000145088	3	121544030	121615373	334	40	75119	-0.20576	0.58151	EAF2
ENSG00000160200	21	44463301	44507053	294	53	78367	-0.20578	0.58152	CBS
ENSG00000163794	2	27520268	27541313	68	26	60744	-0.20581	0.58153	UCN
ENSG00000255292	11	111947627	112074528	552	104	61866	-0.20615	0.58166	SDHD
ENSG00000117597	1	209991352	210040910	314	49	73405	-0.2062	0.58168	DIEXF
ENSG00000178202	11	108332832	108379159	234	59	50258	-0.20622	0.58169	KDELC2
ENSG00000179144	7	150201918	150228161	239	48	72195	-0.20639	0.58176	GIMAP7
ENSG00000112977	5	10669342	10771384	646	83	72407	-0.20644	0.58178	DAP
ENSG00000175591	11	72919343	72957397	225	69	48107	-0.20705	0.58201	P2RY2
ENSG00000198538	19	53290662	53370853	816	121	67326	-0.20704	0.58201	ZNF28
ENSG00000135679	12	69191956	69249214	338	57	56218	-0.20721	0.58208	MDM2
ENSG00000174521	19	40711965	40734306	85	31	61541	-0.20734	0.58213	TTC9B
ENSG00000117614	1	25539170	25568993	159	31	24009	-0.20746	0.58217	SYF2
ENSG00000162639	1	109180912	109214148	190	46	48889	-0.20752	0.5822	HENMT1
ENSG00000134248	1	110933871	110960564	112	25	79769	-0.20753	0.5822	LAMTOR5
ENSG00000120437	6	160171360	160210144	229	40	71965	-0.20753	0.5822	ACAT2
ENSG00000254614	11	64935077	64959305	108	34	57449	-0.20757	0.58222	AP003068.23
ENSG00000139364	12	125661382	126156917	3318	388	64157	-0.20777	0.5823	TMEM132B
ENSG00000134955	11	124922963	124969131	343	68	77349	-0.20802	0.58239	SLC37A2
ENSG00000198265	17	65056554	65252105	812	92	56748	-0.20803	0.5824	HELZ
ENSG00000105982	7	156422975	156479824	379	57	57587	-0.20807	0.58241	RNF32
ENSG00000155066	2	95930201	95967056	75	30	63060	-0.20809	0.58242	PROM2
ENSG00000259132	14	23405479	23461467	247	40	51997	-0.20812	0.58243	RP11-298I3.5
ENSG00000104946	19	50370682	50402005	177	50	47435	-0.20832	0.58251	TBC1D17
ENSG00000171119	19	5813813	5838335	187	42	67605	-0.20835	0.58252	NRTN
ENSG00000118922	13	74250226	74718394	2778	280	67845	-0.20844	0.58256	KLF12
ENSG00000064199	11	124533694	124577414	169	40	49129	-0.20852	0.58259	SPA17
ENSG00000135341	6	91213292	91306764	440	58	75542	-0.20867	0.58265	MAP3K7
ENSG00000103222	16	16033434	16246931	1456	189	68757	-0.20907	0.5828	ABCC1
ENSG00000070601	9	37640997	37756901	829	147	69967	-0.20911	0.58282	FRMPD1
ENSG00000135097	12	120769133	120816983	201	41	65464	-0.20932	0.5829	MSI1
ENSG00000196352	1	207484853	207544311	309	54	56396	-0.20938	0.58292	CD55
ENSG00000170848	19	43396231	43433715	407	51	52105	-0.20949	0.58297	PSG6
ENSG00000213638	19	1895377	1923444	203	45	58738	-0.20957	0.583	ADAT3
ENSG00000177479	3	48946254	49033815	199	44	62161	-0.21008	0.5832	ARIH2
ENSG00000188124	11	6779218	6800286	198	37	73000	-0.21091	0.58352	OR2AG2
ENSG00000166170	14	104012881	104039168	125	31	55995	-0.21101	0.58356	BAG5
ENSG00000168995	19	51635556	51666783	143	42	46218	-0.21126	0.58366	SIGLEC7
ENSG00000076258	1	171273347	171321223	336	53	40383	-0.21142	0.58372	FMO4
ENSG00000104369	8	75136935	75243563	656	97	53159	-0.21184	0.58388	JPH1
ENSG00000124201	20	47844483	47904963	325	33	89117	-0.21187	0.58389	ZNFX1
ENSG00000025772	20	43560771	43599127	171	52	55615	-0.21216	0.58401	TOMM34
ENSG00000132801	20	44476256	44517761	253	44	68889	-0.21238	0.58409	ZSWIM3
ENSG00000136834	9	125229220	125250235	151	39	67383	-0.21238	0.5841	OR1J1
ENSG00000070729	16	57907503	58015020	743	156	67486	-0.21241	0.58411	CNGB1
ENSG00000164037	4	103796205	103950896	695	50	64302	-0.21245	0.58412	SLC9B1
ENSG00000182154	9	140435651	140457007	123	44	46971	-0.21256	0.58416	MRPL41
ENSG00000135414	12	56127064	56160911	105	35	37686	-0.21259	0.58418	GDF11
ENSG00000182177	2	237092095	237183052	618	75	70163	-0.21272	0.58423	ASB18
ENSG00000186417	15	51623826	51710210	669	106	71434	-0.21278	0.58425	GLDN
ENSG00000117906	15	77213960	77252601	181	54	57153	-0.21283	0.58427	RCN2
ENSG00000166435	11	74508784	74670245	788	99	51280	-0.21298	0.58433	XRRA1
ENSG00000137449	4	14994298	15081777	440	66	65957	-0.21311	0.58438	CPEB2
ENSG00000254531	4	102258937	102280040	130	23	32599	-0.2133	0.58445	AP001816.1
ENSG00000150540	2	138711590	138783930	424	71	47030	-0.21338	0.58448	HNMT
ENSG00000143515	1	154288029	154333783	227	44	73609	-0.21338	0.58449	ATP8B2
ENSG00000136856	9	130149421	130180703	127	27	68907	-0.21354	0.58455	SLC2A8
ENSG00000048052	7	18116572	19052039	5658	391	59444	-0.21364	0.58459	HDAC9
ENSG00000168356	3	38877260	39002052	732	79	62790	-0.21391	0.58469	SCN11A
ENSG00000115602	2	102917962	102978497	430	44	81742	-0.21431	0.58485	IL1RL1
ENSG00000239332	2	47033836	47096146	443	99	75304	-0.2145	0.58492	LINC01119
ENSG00000182158	7	137549725	137696813	900	160	55049	-0.2145	0.58492	CREB3L2
ENSG00000073578	5	208356	266815	574	19	78612	-0.21472	0.58501	SDHA
ENSG00000163528	3	14143580	14176370	185	48	52441	-0.21508	0.58515	CHCHD4
ENSG00000161647	17	41868167	41920538	244	42	53157	-0.21549	0.58531	MPP3
ENSG00000133706	5	145482601	145572223	552	32	75077	-0.21553	0.58532	LARS
ENSG00000101542	18	58990815	59233006	1455	256	56411	-0.21563	0.58536	CDH20
ENSG00000175899	12	9210260	9278825	303	38	67950	-0.21577	0.58542	A2M
ENSG00000188687	2	74433369	74580541	646	104	51691	-0.2159	0.58547	SLC4A5
ENSG00000171487	19	56501092	56583179	1050	178	70867	-0.21614	0.58556	NLRP5
ENSG00000177489	1	247741662	247762615	157	34	62881	-0.21619	0.58558	OR2G2
ENSG00000129422	8	17491304	17668426	2031	213	69648	-0.21632	0.58563	MTUS1
ENSG00000176248	9	140059236	140092989	143	32	46145	-0.21641	0.58567	ANAPC2
ENSG00000215906	1	23269536	23301831	174	40	74812	-0.21652	0.58571	LACTBL1
ENSG00000115590	2	102598306	102655006	412	58	64096	-0.21695	0.58588	IL1R2
ENSG00000161671	19	50969657	50996608	204	49	50267	-0.21724	0.58599	EMC10
ENSG00000113749	5	175075033	175123245	243	60	49761	-0.2178	0.58621	HRH2
ENSG00000114529	3	111795182	111859851	413	67	58631	-0.21803	0.5863	C3orf52
ENSG00000006116	16	24256874	24384122	799	177	69814	-0.21815	0.58634	CACNG3
ENSG00000215045	7	6527093	6601067	484	113	65562	-0.21824	0.58638	GRID2IP
ENSG00000112319	6	133551736	133863258	1972	209	62652	-0.21836	0.58642	EYA4
ENSG00000268170	7	142909163	142929360	68	15	40860	-0.21873	0.58657	AC073342.1
ENSG00000163141	1	150999046	151030076	180	46	57034	-0.21889	0.58663	BNIPL
ENSG00000266967	17	41092543	41126515	149	24	38874	-0.21946	0.58686	AARSD1
ENSG00000104824	19	39317028	39352987	211	40	57434	-0.21966	0.58693	HNRNPL
ENSG00000178385	2	208683027	208900284	1062	143	53480	-0.21988	0.58702	PLEKHM3
ENSG00000181634	9	117536915	117578406	167	51	59681	-0.22016	0.58713	TNFSF15
ENSG00000166575	11	86738886	87044800	2284	95	88647	-0.22041	0.58723	TMEM135
ENSG00000099337	19	38800484	38829660	196	34	67123	-0.22047	0.58725	KCNK6
ENSG00000198218	3	49057140	49141796	186	46	57043	-0.22055	0.58728	QRICH1
ENSG00000122705	9	36180853	36314778	828	112	61623	-0.22059	0.5873	CLTA
ENSG00000143921	2	44056103	44115605	553	47	87458	-0.22074	0.58735	ABCG8
ENSG00000140406	15	81283295	81306342	143	29	60775	-0.22112	0.5875	MESDC1
ENSG00000144909	3	125237702	125323934	454	52	84739	-0.22135	0.58759	OSBPL11
ENSG00000182224	17	7751064	7775600	90	29	66513	-0.22139	0.5876	CYB5D1
ENSG00000135148	12	112553305	112601407	119	31	55221	-0.22145	0.58763	TRAFD1
ENSG00000164190	5	36866861	37076515	729	97	52441	-0.22176	0.58775	NIPBL
ENSG00000115486	2	85761846	85798670	178	35	80797	-0.2218	0.58777	GGCX
ENSG00000205084	16	75562015	75600184	242	39	70944	-0.22201	0.58785	TMEM231
ENSG00000222038	2	131359054	131425664	85	27	33186	-0.22217	0.58791	POTEJ
ENSG00000007255	19	45656186	45691495	235	50	51928	-0.22239	0.588	TRAPPC6A
ENSG00000105197	19	39961052	39994422	195	37	57733	-0.22258	0.58807	TIMM50
ENSG00000111728	12	22206707	22599975	2210	207	70394	-0.22269	0.58811	ST8SIA1
ENSG00000176771	2	133419374	134336034	5344	393	60341	-0.22273	0.58813	NCKAP5
ENSG00000008324	3	42613332	42646606	145	31	72303	-0.22276	0.58814	SS18L2
ENSG00000112029	6	153281664	153314714	205	36	76554	-0.22313	0.58828	FBXO5
ENSG00000181847	3	113985760	114039135	288	68	61828	-0.22327	0.58834	TIGIT
ENSG00000166035	15	58692768	58871151	1398	224	65412	-0.22338	0.58838	LIPC
ENSG00000269558	7	65102081	65123280	10	5	48252	-0.22349	0.58842	AC104057.1
ENSG00000105784	7	87246864	87471611	849	97	56893	-0.22358	0.58846	RUNDC3B
ENSG00000018510	2	178247372	178418564	804	79	55631	-0.22364	0.58848	AGPS
ENSG00000159921	9	36204438	36287053	472	65	61083	-0.22379	0.58854	GNE
ENSG00000177600	11	799647	822880	145	32	57280	-0.22382	0.58855	RPLP2
ENSG00000105550	19	49248816	49271587	161	49	65225	-0.22398	0.58861	FGF21
ENSG00000124641	6	41863092	41898877	169	50	51827	-0.22426	0.58872	MED20
ENSG00000183060	15	100245902	100283766	298	66	56141	-0.22441	0.58878	LYSMD4
ENSG00000146648	7	55076714	55334313	1774	243	61730	-0.22455	0.58884	EGFR
ENSG00000127366	7	141480017	141501166	121	21	53240	-0.22468	0.58889	TAS2R5
ENSG00000151465	10	12227964	12302588	557	91	54992	-0.2247	0.5889	CDC123
ENSG00000177483	2	238697032	238761451	353	63	62434	-0.22479	0.58893	RBM44
ENSG00000075415	12	98977369	99005946	156	42	64318	-0.22484	0.58895	SLC25A3
ENSG00000123297	12	58166372	58211854	147	35	56740	-0.22537	0.58916	TSFM
ENSG00000040199	16	71661738	71768604	442	58	70257	-0.22544	0.58918	PHLPP2
ENSG00000176714	2	27838506	27861879	112	29	69610	-0.22562	0.58925	CCDC121
ENSG00000164935	8	105341315	105378917	250	54	66350	-0.22572	0.58929	DCSTAMP
ENSG00000128272	22	39905700	39928691	149	31	35838	-0.22658	0.58962	ATF4
ENSG00000186973	1	43600824	43632067	249	45	68730	-0.22684	0.58972	FAM183A
ENSG00000066117	12	50468755	50504495	123	37	48197	-0.22688	0.58974	SMARCD1
ENSG00000103226	16	16316352	16398668	120	19	49986	-0.2269	0.58975	NOMO3
ENSG00000174748	3	23948036	23975183	169	46	57596	-0.22693	0.58976	RPL15
ENSG00000073849	3	186638274	186806341	1258	196	69942	-0.22778	0.59009	ST6GAL1
ENSG00000103126	16	327440	412673	770	124	61394	-0.22827	0.59028	AXIN1
ENSG00000117480	1	46849937	46889520	183	41	69195	-0.22831	0.5903	FAAH
ENSG00000183662	3	68043359	68604776	3723	309	69670	-0.22834	0.59031	FAM19A1
ENSG00000104312	8	90759975	90813291	308	41	61745	-0.22845	0.59035	RIPK2
ENSG00000173226	3	121478610	121563926	417	36	87796	-0.22855	0.59039	IQCB1
ENSG00000185385	19	14981138	15002264	204	45	74496	-0.22883	0.5905	OR7A17
ENSG00000124067	16	67967377	68013504	180	36	48151	-0.22912	0.59061	SLC12A4
ENSG00000168389	1	40410802	40445638	182	62	51139	-0.22921	0.59065	MFSD2A
ENSG00000150961	4	119633978	119769838	853	68	72959	-0.22927	0.59067	SEC24D
ENSG00000116922	1	38137242	38167914	170	36	67251	-0.22932	0.59069	C1orf109
ENSG00000188428	6	8003800	8074647	740	61	61342	-0.22931	0.59069	BLOC1S5
ENSG00000135049	9	88151455	88366944	1203	81	66524	-0.22956	0.59078	AGTPBP1
ENSG00000178974	14	55728021	55838636	685	75	55140	-0.2296	0.5908	FBXO34
ENSG00000181007	19	36864022	36919558	282	45	57820	-0.22964	0.59081	ZFP82
ENSG00000176979	4	165943105	165972896	216	42	52598	-0.22975	0.59086	TRIM60
ENSG00000017797	18	9465007	9548114	486	73	75937	-0.2298	0.59087	RALBP1
ENSG00000214414	11	89433467	89461040	128	17	68200	-0.23027	0.59106	TRIM77
ENSG00000122545	7	35830542	35954917	534	70	57749	-0.2304	0.59111	2007-09-01
ENSG00000204671	12	122646577	122668746	133	30	66881	-0.23042	0.59112	IL31
ENSG00000103932	15	41799374	41846467	259	46	72595	-0.23052	0.59116	RPAP1
ENSG00000008118	1	209747062	209797283	344	75	68402	-0.23082	0.59127	CAMK1G
ENSG00000159214	1	44447031	44472200	114	39	56230	-0.231	0.59134	CCDC24
ENSG00000158825	1	20905441	20955401	402	62	81174	-0.23106	0.59137	CDA
ENSG00000268344	13	26442422	26462679	84	31	45581	-0.23137	0.59149	AL138815.2
ENSG00000213921	19	40257235	40286775	238	47	58900	-0.23143	0.59151	LEUTX
ENSG00000105135	19	15215795	15246596	156	33	78281	-0.23173	0.59162	ILVBL
ENSG00000197858	8	145127493	145151119	114	16	42131	-0.23173	0.59163	GPAA1
ENSG00000117602	1	24819387	24877530	351	54	67561	-0.23231	0.59185	RCAN3
ENSG00000153391	18	33022194	33087955	317	71	57842	-0.23286	0.59207	INO80C
ENSG00000213996	19	19365173	19394200	154	32	70813	-0.23289	0.59208	TM6SF2
ENSG00000171459	9	125502019	125523062	114	32	47254	-0.23295	0.5921	OR1L6
ENSG00000181789	3	128958449	129006614	282	30	50414	-0.23315	0.59218	COPG1
ENSG00000143314	1	156697095	156721382	91	29	63547	-0.23318	0.59219	MRPL24
ENSG00000109452	4	142934313	143778585	5137	274	64343	-0.23408	0.59254	INPP4B
ENSG00000259363	15	100337228	100427353	910	86	71602	-0.23409	0.59254	CTD-2054N24.2
ENSG00000113722	5	149536358	149574120	204	52	67915	-0.23486	0.59284	CDX1
ENSG00000177455	16	28933260	28960667	89	29	49502	-0.235	0.59289	CD19
ENSG00000198837	1	153891977	153929172	97	22	69559	-0.23508	0.59293	DENND4B
ENSG00000167566	12	50174929	50232533	307	55	74307	-0.23515	0.59295	NCKAP5L
ENSG00000173933	11	66374097	66444153	201	54	52121	-0.23539	0.59305	RBM4
ENSG00000121903	1	33928246	33972107	178	33	66043	-0.23572	0.59318	ZSCAN20
ENSG00000173599	11	66605704	66735847	518	81	60715	-0.23583	0.59322	PC
ENSG00000135441	12	56099820	56123871	117	35	44686	-0.2361	0.59332	BLOC1S1
ENSG00000166407	11	8235851	8300263	456	106	83807	-0.2362	0.59336	LMO1
ENSG00000183066	22	42384729	42464460	376	45	58858	-0.23657	0.5935	WBP2NL
ENSG00000148153	9	115436206	115490516	275	57	58342	-0.23669	0.59355	INIP
ENSG00000105750	19	21096028	21143503	529	30	74027	-0.23681	0.5936	ZNF85
ENSG00000255561	11	111734780	111761967	113	28	48945	-0.23688	0.59363	FDXACB1
ENSG00000155269	4	8550452	8631486	865	157	63032	-0.23695	0.59365	GPR78
ENSG00000204323	17	73619514	73647484	127	40	42887	-0.237	0.59367	SMIM5
ENSG00000172915	13	35506424	36257159	3582	214	69528	-0.23712	0.59372	NBEA
ENSG00000163840	3	122273085	122304050	183	31	83567	-0.23726	0.59377	DTX3L
ENSG00000121067	17	47666246	47765596	316	87	47834	-0.23729	0.59379	SPOP
ENSG00000100335	22	39885437	39924137	251	51	40318	-0.23731	0.59379	MIEF1
ENSG00000163067	2	95821177	95860065	68	30	61323	-0.23796	0.59404	ZNF2
ENSG00000187545	1	12942727	12968101	91	26	50081	-0.238	0.59406	PRAMEF10
ENSG00000060491	20	61426187	61455352	212	53	70073	-0.23817	0.59413	OGFR
ENSG00000132698	1	156020951	156050295	68	31	72063	-0.2386	0.59429	RAB25
ENSG00000132334	10	129695325	129894119	1468	262	70167	-0.2389	0.59441	PTPRE
ENSG00000028203	12	95601522	95706566	490	62	84538	-0.239	0.59445	VEZT
ENSG00000186838	19	39995753	40021326	134	47	57623	-0.23914	0.5945	SELV
ENSG00000170727	8	145476055	145525082	150	29	55755	-0.23921	0.59453	BOP1
ENSG00000104219	8	17003538	17092308	555	116	62750	-0.23944	0.59462	ZDHHC2
ENSG00000164114	4	156253810	156308122	315	35	85666	-0.23961	0.59468	MAP9
ENSG00000184108	4	189050573	189078897	294	54	82947	-0.23967	0.59471	TRIML1
ENSG00000142513	19	51283672	51308481	220	39	72636	-0.23991	0.5948	ACPT
ENSG00000134049	18	44671413	44712745	202	29	85283	-0.23995	0.59482	IER3IP1
ENSG00000104894	19	49828428	49856592	159	34	47522	-0.23995	0.59482	CD37
ENSG00000172197	6	20090935	20222670	975	198	57741	-0.24016	0.5949	MBOAT1
ENSG00000171557	4	155515286	155544119	116	31	46594	-0.24029	0.59495	FGG
ENSG00000135299	6	90132889	90353553	925	132	70093	-0.24032	0.59496	ANKRD6
ENSG00000269035	19	17537420	17581613	292	62	60933	-0.24043	0.595	CTD-2521M24.10
ENSG00000237289	15	43875252	43907099	43	10	64788	-0.24055	0.59505	CKMT1B
ENSG00000140798	16	48106884	48199929	451	56	31711	-0.24056	0.59505	ABCC12
ENSG00000137218	6	41727914	41764280	206	61	58844	-0.24063	0.59508	FRS3
ENSG00000174898	19	5710688	5788745	494	119	58204	-0.24064	0.59508	CATSPERD
ENSG00000132510	17	7733222	7768114	148	48	57444	-0.24075	0.59513	KDM6B
ENSG00000136854	9	130364544	130467460	380	53	43388	-0.24087	0.59517	STXBP1
ENSG00000078269	6	158392888	158530208	922	134	66652	-0.24094	0.5952	SYNJ2
ENSG00000139970	14	60052694	60347684	1372	124	59643	-0.24099	0.59522	RTN1
ENSG00000148734	10	71997085	72053432	398	94	73574	-0.24112	0.59527	NPFFR1
ENSG00000053747	18	21259407	21545030	1141	92	57759	-0.24176	0.59552	LAMA3
ENSG00000153896	19	35238981	35274134	172	44	58804	-0.24199	0.59561	ZNF599
ENSG00000133393	16	15949577	15992482	436	27	78053	-0.24202	0.59562	FOPNL
ENSG00000109846	11	111769289	111804446	142	35	44874	-0.24215	0.59567	CRYAB
ENSG00000181061	3	42788669	42856023	292	49	57571	-0.24222	0.5957	HIGD1A
ENSG00000115295	2	29310571	29422509	763	121	50715	-0.24243	0.59578	CLIP4
ENSG00000120149	5	174141536	174167896	134	41	51102	-0.24245	0.59578	MSX2
ENSG00000137764	15	67825047	68109461	1339	108	69643	-0.24275	0.5959	MAP2K5
ENSG00000129128	4	177231115	177263396	258	49	79108	-0.2432	0.59607	SPCS3
ENSG00000160013	19	47113725	47138375	180	38	66263	-0.24334	0.59613	PTGIR
ENSG00000198035	10	48179612	48247508	2	1	43861	-0.24337	0.59614	AGAP9
ENSG00000139971	14	58456453	58774857	1498	180	67617	-0.2434	0.59615	C14orf37
ENSG00000253459	14	50054193	50075882	121	23	71455	-0.24342	0.59616	AL139099.1
ENSG00000142687	1	35889091	36033551	535	80	42404	-0.24347	0.59618	KIAA0319L
ENSG00000120068	17	46678739	46702478	116	33	81851	-0.24348	0.59618	HOXB8
ENSG00000186001	3	197508097	197625307	760	107	51679	-0.2439	0.59635	LRCH3
ENSG00000099625	19	1218286	1248026	188	50	51453	-0.24416	0.59645	C19orf26
ENSG00000186009	13	114293119	114322501	173	61	42721	-0.24437	0.59653	ATP4B
ENSG00000155329	5	132322677	132372296	272	39	62240	-0.24454	0.59659	ZCCHC10
ENSG00000128610	7	121931448	121960745	123	47	71148	-0.24479	0.59669	FEZF1
ENSG00000004487	1	23335941	23420182	307	48	53248	-0.24495	0.59675	KDM1A
ENSG00000108352	17	38323263	38361908	145	34	65056	-0.24497	0.59676	RAPGEFL1
ENSG00000164291	5	94880778	94950768	270	52	60252	-0.24508	0.5968	ARSK
ENSG00000248933	4	9259345	9280937	5	2	43861	-0.24512	0.59682	USP17L22
ENSG00000027847	5	177017101	177047348	184	44	63213	-0.24536	0.59691	B4GALT7
ENSG00000177694	3	174146363	175533428	9722	481	63654	-0.24613	0.59721	NAALADL2
ENSG00000214736	6	41745400	41767636	121	37	57920	-0.24624	0.59725	TOMM6
ENSG00000172458	13	21266266	21307237	230	46	64789	-0.24624	0.59725	IL17D
ENSG00000125954	14	65371203	65538521	888	134	70095	-0.24624	0.59725	CHURC1-FNTB
ENSG00000102901	16	67852060	67891714	147	36	55240	-0.24649	0.59735	CENPT
ENSG00000114388	3	50374761	50398522	72	26	37111	-0.2466	0.59739	NPRL2
ENSG00000187664	19	19356450	19383605	137	29	64420	-0.24661	0.59739	HAPLN4
ENSG00000116396	1	110743965	110835722	536	90	71749	-0.24685	0.59749	KCNC4
ENSG00000198252	14	53186898	53251716	252	45	59725	-0.24705	0.59756	STYX
ENSG00000167210	18	44046935	44246996	1128	177	73614	-0.24703	0.59756	LOXHD1
ENSG00000067334	1	94323373	94355474	207	32	79152	-0.24707	0.59757	DNTTIP2
ENSG00000068028	3	50357219	50388411	93	26	38579	-0.24714	0.5976	RASSF1
ENSG00000203666	1	245123007	245300466	1336	121	52650	-0.24717	0.59761	EFCAB2
ENSG00000149972	11	98881683	100239616	10494	525	71960	-0.24716	0.59761	CNTN5
ENSG00000147536	8	41376725	41412565	233	55	72897	-0.2472	0.59762	GINS4
ENSG00000169660	17	80366194	80410521	349	72	52906	-0.24722	0.59763	HEXDC
ENSG00000183117	8	2782875	4862494	32630	850	66530	-0.24741	0.59771	CSMD1
ENSG00000071991	18	64158320	64281375	715	109	56319	-0.24767	0.5978	CDH19
ENSG00000196578	3	97796017	97816946	212	33	69589	-0.2477	0.59782	OR5AC2
ENSG00000111731	12	22591517	22707480	428	39	59335	-0.24805	0.59795	C2CD5
ENSG00000114279	3	191847184	192495553	4384	358	57175	-0.24808	0.59796	FGF12
ENSG00000109736	4	2922288	2946586	147	47	53468	-0.24808	0.59797	MFSD10
ENSG00000114113	3	139161726	139209589	187	29	82735	-0.24824	0.59803	RBP2
ENSG00000268891	7	74989908	75015425	11	6	34840	-0.24829	0.59804	AC006014.1
ENSG00000180626	17	5072831	5105178	179	45	52799	-0.24837	0.59808	ZNF594
ENSG00000197375	5	131695444	131741306	244	37	73908	-0.2484	0.59809	SLC22A5
ENSG00000242441	2	48834937	48970287	941	131	74210	-0.24842	0.5981	GTF2A1L
ENSG00000108950	17	66521254	66607530	437	112	60631	-0.24857	0.59815	FAM20A
ENSG00000103375	16	25217052	25250261	204	41	71648	-0.24888	0.59827	AQP8
ENSG00000171016	15	55821088	55891145	497	80	71231	-0.24911	0.59836	PYGO1
ENSG00000067369	15	43689407	43812926	427	43	72333	-0.24915	0.59838	TP53BP1
ENSG00000082269	6	71112644	71280877	994	82	53084	-0.24918	0.59839	FAM135A
ENSG00000182463	20	51578946	52121869	2971	362	66744	-0.24926	0.59842	TSHZ2
ENSG00000106302	7	123459037	123527532	276	56	60569	-0.24938	0.59847	HYAL4
ENSG00000142409	19	56588732	56642649	454	62	43175	-0.2497	0.59859	ZNF787
ENSG00000146276	6	89877220	89950997	565	89	80581	-0.25009	0.59874	GABRR1
ENSG00000145826	5	135247968	135300723	382	49	80520	-0.25023	0.5988	LECT2
ENSG00000138286	10	74917924	75014262	374	24	71960	-0.25026	0.59881	FAM149B1
ENSG00000005007	19	18932747	18989045	232	56	61211	-0.25034	0.59884	UPF1
ENSG00000078053	7	38413305	38681167	1988	213	78999	-0.2504	0.59886	AMPH
ENSG00000165626	10	13470484	13580974	654	98	65078	-0.2504	0.59886	BEND7
ENSG00000013016	2	31446880	31502313	412	95	64414	-0.25043	0.59887	EHD3
ENSG00000164619	7	33934523	34205484	1513	195	54833	-0.25044	0.59888	BMPER
ENSG00000155833	9	105747593	105790770	323	47	68103	-0.25045	0.59888	CYLC2
ENSG00000188620	10	124885478	124907257	127	48	47575	-0.25055	0.59892	HMX3
ENSG00000081019	1	114294454	114365098	175	40	77730	-0.25067	0.59897	RSBN1
ENSG00000172817	8	65490320	65721318	828	103	71444	-0.25079	0.59901	CYP7B1
ENSG00000101298	20	1236960	1299972	367	88	70863	-0.25112	0.59914	SNPH
ENSG00000163611	3	113151565	113244034	685	73	69209	-0.25143	0.59926	SPICE1
ENSG00000180016	17	3290398	3311704	108	27	59125	-0.25144	0.59926	OR1E1
ENSG00000112245	6	64221666	64303492	287	57	64493	-0.25163	0.59934	PTP4A1
ENSG00000124198	20	47528427	47663230	593	64	78685	-0.25164	0.59934	ARFGEF2
ENSG00000204406	2	148768580	149285805	2502	184	61649	-0.25183	0.59942	MBD5
ENSG00000159210	17	46996678	47032479	204	24	80383	-0.25184	0.59942	SNF8
ENSG00000259752	15	47415693	47436320	94	27	70496	-0.25189	0.59944	FKSG62
ENSG00000164087	3	52099269	52198706	309	47	54270	-0.25201	0.59948	POC1A
ENSG00000170271	5	154188051	154248812	228	51	54473	-0.25205	0.5995	FAXDC2
ENSG00000198000	9	95049640	95097918	191	34	70083	-0.2521	0.59952	NOL8
ENSG00000203757	1	158676958	158697953	160	32	49216	-0.25216	0.59954	OR6K3
ENSG00000114573	3	113455866	113540903	350	51	45855	-0.25238	0.59963	ATP6V1A
ENSG00000253207	8	114602539	114639187	181	38	64604	-0.25246	0.59966	RP11-67H2.1
ENSG00000024048	6	42521800	42671242	753	62	55870	-0.25262	0.59972	UBR2
ENSG00000100348	22	36853083	36888077	303	48	62800	-0.25295	0.59985	TXN2
ENSG00000173334	8	126432563	126460647	150	53	62972	-0.25312	0.59991	TRIB1
ENSG00000213967	19	24087678	24137961	260	50	72004	-0.25329	0.59998	ZNF726
ENSG00000168481	8	21994338	22024597	190	62	52574	-0.2536	0.6001	LGI3
ENSG00000085511	6	161402759	161548417	875	110	59793	-0.25406	0.60027	MAP3K4
ENSG00000156509	8	101135588	101168028	166	28	46739	-0.25416	0.60031	FBXO43
ENSG00000121851	1	145446236	145480388	80	18	39825	-0.25425	0.60035	POLR3GL
ENSG00000126464	19	50084900	50139696	322	41	62705	-0.25425	0.60035	PRR12
ENSG00000131019	6	150374286	150400231	227	48	66799	-0.25448	0.60044	ULBP3
ENSG00000176101	9	140073099	140094822	95	19	50641	-0.25461	0.60049	SSNA1
ENSG00000180138	13	37667398	37689803	140	17	82894	-0.25466	0.60051	CSNK1A1L
ENSG00000257365	14	65371203	65539368	892	134	70081	-0.25493	0.60061	FNTB
ENSG00000174444	15	66780355	66826870	252	38	66683	-0.25494	0.60062	RPL4
ENSG00000071073	2	99225569	99357589	588	106	59043	-0.25527	0.60074	MGAT4A
ENSG00000164047	3	48254837	48276981	91	29	50222	-0.25532	0.60076	CAMP
ENSG00000110031	11	58284344	58355693	278	50	60234	-0.2554	0.60079	LPXN
ENSG00000072071	19	14250750	14326999	367	86	52958	-0.25552	0.60084	LPHN1
ENSG00000138442	2	203729505	203889521	548	52	78227	-0.25557	0.60086	WDR12
ENSG00000241186	3	46606045	46678033	506	77	85035	-0.25579	0.60094	TDGF1
ENSG00000160014	19	47094331	47124050	169	47	65544	-0.25588	0.60098	CALM3
ENSG00000205502	15	62445734	62467482	96	31	66746	-0.25594	0.601	C2CD4B
ENSG00000269179	19	50402758	50471648	454	113	64892	-0.25651	0.60122	CTC-326K19.6
ENSG00000189159	17	73121343	73174376	246	56	54493	-0.25652	0.60123	HN1
ENSG00000214940	16	18401799	18451131	9	4	46474	-0.25663	0.60127	NPIPA8
ENSG00000205106	11	45782983	45803909	150	41	63417	-0.25669	0.60129	CTD-2210P24.4
ENSG00000257218	12	120874241	120909389	206	49	68188	-0.2567	0.60129	GATC
ENSG00000137601	4	170304426	170543780	1079	64	67318	-0.25675	0.60131	NEK1
ENSG00000184227	14	73993818	74020498	123	35	59000	-0.25686	0.60136	ACOT1
ENSG00000166377	18	76819285	77148283	2181	108	64443	-0.25702	0.60142	ATP9B
ENSG00000115514	2	99925445	99967165	196	42	64913	-0.25723	0.6015	TXNDC9
ENSG00000144120	2	120426743	120454083	188	27	75072	-0.25745	0.60158	TMEM177
ENSG00000157782	12	121068355	121115127	306	66	73631	-0.25778	0.60171	CABP1
ENSG00000077235	16	27460876	27571234	467	54	46160	-0.2578	0.60172	GTF3C1
ENSG00000090539	3	184087861	184118524	141	50	72343	-0.25793	0.60177	CHRD
ENSG00000101104	20	43528703	43597676	358	64	53174	-0.25793	0.60177	PABPC1L
ENSG00000168556	4	184416147	184442249	127	41	65649	-0.25795	0.60178	ING2
ENSG00000174885	11	268365	295359	203	64	62591	-0.25796	0.60178	NLRP6
ENSG00000169330	15	79714858	79774632	370	69	61883	-0.25805	0.60181	KIAA1024
ENSG00000205302	5	122100691	122175803	437	52	80672	-0.25822	0.60188	SNX2
ENSG00000269964	6	78390375	78646691	2257	90	52886	-0.25823	0.60188	MEI4
ENSG00000125458	17	73116320	73137890	108	32	51247	-0.25825	0.60189	NT5C
ENSG00000268941	20	57199828	57220772	164	43	60306	-0.25824	0.60189	MGC4294
ENSG00000128185	22	20291799	20317603	96	23	45233	-0.25841	0.60196	DGCR6L
ENSG00000155254	10	99462930	99487907	131	40	55327	-0.25876	0.60209	MARVELD1
ENSG00000176641	18	59465296	59571480	729	102	74924	-0.25879	0.6021	RNF152
ENSG00000176495	11	59121885	59142921	156	28	56923	-0.25888	0.60214	OR5AN1
ENSG00000123388	12	54356910	54381427	113	33	55483	-0.25898	0.60217	HOXC11
ENSG00000243543	20	44152835	44178134	158	19	48984	-0.25905	0.6022	WFDC6
ENSG00000204334	2	171630296	171665481	212	34	65657	-0.25919	0.60226	ERICH2
ENSG00000115165	2	158261131	158355473	478	99	56211	-0.25948	0.60237	CYTIP
ENSG00000198648	2	168800530	169114651	2083	149	67377	-0.2596	0.60241	STK39
ENSG00000114948	2	207298263	207495851	867	155	65492	-0.25973	0.60246	ADAM23
ENSG00000154822	3	16834159	17142086	1716	170	67454	-0.25974	0.60247	PLCL2
ENSG00000164068	3	49716932	49768962	173	45	61076	-0.25975	0.60247	RNF123
ENSG00000204246	9	107288030	107309137	122	28	69004	-0.25976	0.60248	OR13C3
ENSG00000166148	12	63529014	63554722	159	33	63726	-0.25981	0.60249	AVPR1A
ENSG00000140519	15	89988680	90049844	356	65	41965	-0.25984	0.60251	RHCG
ENSG00000254656	14	101336992	101361184	136	49	65313	-0.26014	0.60262	RTL1
ENSG00000172653	17	34171955	34205895	148	32	67657	-0.26015	0.60263	C17orf66
ENSG00000170074	5	177124982	177220399	306	37	54929	-0.26024	0.60266	FAM153A
ENSG00000169248	4	76944835	76972568	297	12	96009	-0.26041	0.60272	CXCL11
ENSG00000099381	16	30958615	31006437	115	27	65070	-0.26043	0.60273	SETD1A
ENSG00000118515	6	134480384	134649250	943	179	66806	-0.26098	0.60295	SGK1
ENSG00000106546	7	17328246	17395776	197	67	55595	-0.26107	0.60298	AHR
ENSG00000221937	7	142909130	142930162	73	15	41393	-0.26106	0.60298	TAS2R40
ENSG00000131373	3	15592211	15653338	361	73	52930	-0.26115	0.60301	HACL1
ENSG00000173208	12	39933835	40023553	435	82	60070	-0.2612	0.60303	ABCD2
ENSG00000181467	3	152870029	152896265	158	37	32768	-0.26135	0.60309	RAP2B
ENSG00000164934	8	104416942	104465681	277	40	61833	-0.26136	0.60309	DCAF13
ENSG00000166971	16	53514952	53548323	176	47	58845	-0.26152	0.60315	AKTIP
ENSG00000179271	19	13054972	13078050	98	33	45974	-0.26156	0.60317	GADD45GIP1
ENSG00000133454	22	26128111	26437007	2331	271	67149	-0.26174	0.60324	MYO18B
ENSG00000169627	16	30194255	30215627	18	12	50400	-0.26178	0.60325	BOLA2B
ENSG00000169718	17	80005382	80033763	154	40	54136	-0.26187	0.60329	DUS1L
ENSG00000143303	1	156688234	156716752	104	34	63025	-0.26198	0.60333	RRNAD1
ENSG00000087301	14	52887308	53029240	784	98	60954	-0.26197	0.60333	TXNDC16
ENSG00000176890	18	647604	683578	268	38	68848	-0.26218	0.60341	TYMS
ENSG00000198951	22	42444358	42476846	158	30	54677	-0.26254	0.60355	NAGA
ENSG00000106366	7	100760370	100792547	201	53	64182	-0.26303	0.60374	SERPINE1
ENSG00000053438	20	36139617	36162092	71	23	55523	-0.26315	0.60378	NNAT
ENSG00000052344	16	31132756	31157083	102	34	50052	-0.26318	0.60379	PRSS8
ENSG00000139132	12	32542463	32808984	1895	192	72979	-0.26343	0.60389	FGD4
ENSG00000184155	1	159494793	159515842	116	25	75990	-0.26344	0.6039	OR10J5
ENSG00000111729	12	8266228	8301203	209	54	47578	-0.26364	0.60397	CLEC4A
ENSG00000170558	18	25520930	25767410	1094	126	63929	-0.26363	0.60397	CDH2
ENSG00000140548	15	90534624	90635438	606	119	49823	-0.26366	0.60398	ZNF710
ENSG00000134107	3	5010801	5037008	151	38	66991	-0.26406	0.60413	BHLHE40
ENSG00000112031	6	153298497	153333820	196	39	72830	-0.26427	0.60421	MTRF1L
ENSG00000196169	17	72312349	72361959	333	83	65474	-0.26427	0.60421	KIF19
ENSG00000253313	1	43737554	43761288	123	43	61828	-0.26437	0.60425	C1orf210
ENSG00000089041	12	121560622	121633876	648	84	73958	-0.26438	0.60426	P2RX7
ENSG00000106772	9	79216292	79531003	2201	230	60887	-0.26467	0.60437	PRUNE2
ENSG00000268265	21	34937431	34957645	44	20	60154	-0.26476	0.6044	AP000304.1
ENSG00000213221	9	139243932	139268241	175	39	67356	-0.26488	0.60445	DNLZ
ENSG00000088826	20	4091627	4178394	646	129	81546	-0.26513	0.60455	SMOX
ENSG00000224940	7	127980379	128011739	164	58	57884	-0.26516	0.60456	PRRT4
ENSG00000122718	9	35947105	35968151	192	36	70221	-0.26528	0.6046	OR2S2
ENSG00000166523	12	8675901	8703559	178	38	74570	-0.26532	0.60462	CLEC4E
ENSG00000184811	17	1172957	1214281	463	92	66401	-0.26532	0.60462	TUSC5
ENSG00000183317	1	38169552	38240805	467	78	75946	-0.26557	0.60471	EPHA10
ENSG00000155592	16	25237322	25279252	230	40	72828	-0.26592	0.60485	ZKSCAN2
ENSG00000180438	3	13968756	14134311	959	80	51156	-0.26598	0.60487	TPRXL
ENSG00000109572	4	170523784	170654824	588	77	70542	-0.26597	0.60487	CLCN3
ENSG00000110448	11	60859867	60905324	266	50	55901	-0.26601	0.60488	CD5
ENSG00000079931	6	132607194	132732684	813	143	55466	-0.26603	0.60489	MOXD1
ENSG00000165525	14	50239997	50329921	386	43	36725	-0.26611	0.60492	NEMF
ENSG00000173276	21	43396940	43440496	314	58	64290	-0.26616	0.60494	ZBTB21
ENSG00000119703	14	75520873	75555126	149	30	55648	-0.26633	0.60501	ZC2HC1C
ENSG00000071909	2	171024655	171521681	3563	320	64781	-0.26638	0.60503	MYO3B
ENSG00000130643	10	135128927	135160475	174	43	51280	-0.26666	0.60513	CALY
ENSG00000261427	16	19115324	19194900	439	94	52341	-0.26698	0.60526	CTD-2349B8.1
ENSG00000127314	12	68994619	69064372	289	38	60794	-0.2671	0.6053	RAP1B
ENSG00000080824	14	102537075	102616036	469	72	56764	-0.26738	0.60541	HSP90AA1
ENSG00000204566	10	23482745	23538745	248	54	50502	-0.26758	0.60549	C10orf115
ENSG00000254726	1	156031804	156061789	76	28	71431	-0.26767	0.60552	MEX3A
ENSG00000075223	7	80361854	80561675	1103	168	54900	-0.26767	0.60552	SEMA3C
ENSG00000170917	4	123799852	123854123	407	59	66317	-0.26769	0.60553	NUDT6
ENSG00000131626	11	70106806	70240509	620	51	61078	-0.26786	0.6056	PPFIA1
ENSG00000107105	9	23680102	23836335	865	148	66996	-0.2685	0.60584	ELAVL2
ENSG00000185046	12	99110235	100388432	7069	419	62524	-0.26872	0.60593	ANKS1B
ENSG00000127561	16	2029661	2054276	178	29	77860	-0.26877	0.60595	SYNGR3
ENSG00000250644	11	1758897	1790281	232	41	54432	-0.26906	0.60606	RP11-295K3.1
ENSG00000146386	6	139339819	139374439	210	46	68194	-0.26915	0.60609	ABRACL
ENSG00000089012	20	1599798	1648425	366	76	73466	-0.2692	0.60611	SIRPG
ENSG00000113248	5	140615147	140637799	141	35	56625	-0.26931	0.60615	PCDHB15
ENSG00000188396	1	45261585	45282957	79	22	69655	-0.26932	0.60616	TCTEX1D4
ENSG00000136146	13	48617459	48679267	396	57	65506	-0.26998	0.60641	MED4
ENSG00000168256	17	40153400	40187659	94	28	56623	-0.27031	0.60654	NKIRAS2
ENSG00000143033	1	93534792	93614638	277	44	65084	-0.27038	0.60657	MTF2
ENSG00000182329	2	202927978	203072585	635	98	77765	-0.27043	0.60659	AC079354.1
ENSG00000198478	6	80331000	80423372	495	90	64455	-0.2705	0.60661	SH3BGRL2
ENSG00000168830	6	87637024	87736349	522	80	63370	-0.27076	0.60671	HTR1E
ENSG00000163491	3	27141576	27420951	1541	83	75473	-0.27127	0.60691	NEK10
ENSG00000142686	1	36169476	36195073	102	30	48269	-0.27159	0.60703	C1orf216
ENSG00000132952	13	31181830	31243686	231	47	50159	-0.27214	0.60724	USPL1
ENSG00000265818	6	8005959	8112763	966	93	61937	-0.27234	0.60732	EEF1E1-BLOC1S5
ENSG00000171298	17	78065355	78103678	338	44	86739	-0.27235	0.60732	GAA
ENSG00000125787	20	3014268	3036393	90	23	73779	-0.27251	0.60738	GNRH2
ENSG00000198417	16	56681606	56704610	247	57	78444	-0.27274	0.60747	MT1F
ENSG00000156269	4	80136848	80257204	473	68	62287	-0.27283	0.60751	NAA11
ENSG00000185664	12	56337889	56377101	140	34	48187	-0.27283	0.60751	PMEL
ENSG00000103544	16	19556562	19728115	1241	124	60563	-0.27307	0.6076	C16orf62
ENSG00000188559	20	20360196	20703131	1535	123	44025	-0.27318	0.60764	RALGAPA2
ENSG00000159625	16	57718705	57775717	377	80	58955	-0.27327	0.60768	CCDC135
ENSG00000266728	17	25940390	25977803	195	35	65118	-0.2733	0.60769	AC015688.3
ENSG00000203697	1	223701349	223863436	768	131	63209	-0.27335	0.60771	CAPN8
ENSG00000176230	14	20575566	20596597	135	36	60101	-0.27358	0.6078	OR4K17
ENSG00000172375	11	118962908	118999252	139	25	74449	-0.27395	0.60794	C2CD2L
ENSG00000144771	3	54942264	55011115	452	75	59088	-0.27409	0.60799	LRTM1
ENSG00000105705	19	19376827	19441653	293	48	67670	-0.27412	0.608	SUGP1
ENSG00000176927	17	28246218	28445470	700	80	55337	-0.27418	0.60803	EFCAB5
ENSG00000270024	8	67569831	67782707	953	89	50733	-0.27425	0.60805	C8orf44-SGK3
ENSG00000273398	2	68348370	68498362	745	81	55632	-0.27428	0.60807	RP11-474G23.1
ENSG00000095596	10	94823232	94847647	127	43	68161	-0.27442	0.60812	CYP26A1
ENSG00000137440	4	15927192	15950363	165	45	67763	-0.27474	0.60824	FGFBP1
ENSG00000152611	5	35894397	35948881	363	58	66028	-0.27487	0.60829	CAPSL
ENSG00000048028	11	113658596	113756292	503	82	59476	-0.27498	0.60834	USP28
ENSG00000130522	19	18380563	18402432	145	25	83147	-0.27515	0.6084	JUND
ENSG00000197448	7	142931186	142977947	123	33	33822	-0.27535	0.60848	GSTK1
ENSG00000188897	16	11443702	11627444	2188	223	67673	-0.27536	0.60848	CTD-3088G3.8
ENSG00000152439	19	58001283	58039772	352	20	83464	-0.27584	0.60867	ZNF773
ENSG00000213551	10	74933120	75018620	319	21	74410	-0.27606	0.60875	DNAJC9
ENSG00000205220	16	67958405	67980990	75	24	35715	-0.27618	0.60879	PSMB10
ENSG00000268181	7	62848414	62868860	9	3	39258	-0.27651	0.60892	AC073188.1
ENSG00000147434	8	42597763	42661535	322	48	57975	-0.27667	0.60898	CHRNA6
ENSG00000121314	12	10948650	10969892	151	25	33370	-0.27666	0.60898	TAS2R8
ENSG00000164822	8	6772215	6793598	251	70	65280	-0.27696	0.60909	DEFA6
ENSG00000105639	19	17925589	17968880	324	89	58427	-0.27696	0.6091	JAK3
ENSG00000230657	12	11450017	11473369	151	39	46017	-0.27701	0.60911	PRB4
ENSG00000175097	11	36587124	36629829	239	37	57188	-0.27734	0.60924	RAG2
ENSG00000135940	2	98252503	98274846	82	27	51426	-0.27765	0.60936	COX5B
ENSG00000131409	19	51010149	51081302	490	120	53812	-0.27801	0.6095	LRRC4B
ENSG00000116039	2	71153012	71202536	342	84	65832	-0.27826	0.60959	ATP6V1B1
ENSG00000081800	7	122743585	122850040	602	86	55496	-0.2786	0.60972	SLC13A1
ENSG00000179909	19	58198735	58230579	194	53	57966	-0.27888	0.60983	ZNF154
ENSG00000127533	19	16989671	17013417	140	40	60876	-0.27907	0.6099	F2RL3
ENSG00000166866	12	57412301	57454982	162	31	71147	-0.27923	0.60997	MYO1A
ENSG00000179564	3	50306458	50335545	117	21	35067	-0.27937	0.61002	LSMEM2
ENSG00000166033	10	124211041	124284424	491	86	77675	-0.27968	0.61014	HTRA1
ENSG00000103310	16	21198773	21235831	186	49	75070	-0.27972	0.61015	ZP2
ENSG00000166321	10	74860217	74901586	187	16	71577	-0.27977	0.61017	NUDT13
ENSG00000129749	11	3676817	3702614	171	46	61816	-0.27977	0.61017	CHRNA10
ENSG00000213799	19	53827002	53868122	388	82	66715	-0.27978	0.61018	ZNF845
ENSG00000114771	3	151521825	151556276	247	30	91708	-0.2799	0.61022	AADAC
ENSG00000232237	1	201073081	201106312	272	64	62837	-0.27992	0.61023	ASCL5
ENSG00000197461	7	526895	569933	339	78	52722	-0.28002	0.61027	PDGFA
ENSG00000205496	11	4966002	4986943	208	29	81395	-0.28008	0.61029	OR51A2
ENSG00000230567	8	145427880	145450835	1	1	2942	-0.2801	0.6103	FAM203B
ENSG00000254087	8	56782372	56933940	1003	104	69320	-0.28045	0.61043	LYN
ENSG00000243667	2	68340068	68394692	272	53	55622	-0.28052	0.61046	WDR92
ENSG00000149050	11	7010549	7051599	242	38	70004	-0.28052	0.61046	ZNF214
ENSG00000171954	19	15609304	15673128	406	99	65782	-0.28063	0.6105	CYP4F22
ENSG00000267812	21	37260353	37280727	73	27	52252	-0.28064	0.61051	FKSG68
ENSG00000124370	2	71326814	71367369	264	37	73557	-0.28067	0.61052	MCEE
ENSG00000184007	1	32362022	32420457	205	49	54002	-0.28075	0.61055	PTP4A2
ENSG00000267952	19	7561938	7594508	185	49	58670	-0.28084	0.61058	CTD-2207O23.12
ENSG00000180628	10	92969908	93054088	339	35	66281	-0.2809	0.61061	PCGF5
ENSG00000187048	1	47384849	47417156	233	38	53732	-0.28105	0.61066	CYP4A11
ENSG00000162426	1	8367886	8414227	367	80	53737	-0.28149	0.61083	SLC45A1
ENSG00000253117	8	133026467	133081627	399	71	63999	-0.28177	0.61094	OC90
ENSG00000119487	9	128189672	128479513	1283	98	52828	-0.28182	0.61096	MAPKAP1
ENSG00000182601	16	25693347	26159009	3222	379	67650	-0.28201	0.61103	HS3ST4
ENSG00000255374	12	11233886	11254912	185	19	72218	-0.28247	0.61121	TAS2R43
ENSG00000152128	2	135203330	135486570	1596	187	67161	-0.28298	0.6114	TMEM163
ENSG00000130560	9	138814815	138863226	365	61	64216	-0.283	0.61141	UBAC1
ENSG00000110074	11	126128950	126158026	145	39	70967	-0.28308	0.61144	FOXRED1
ENSG00000197713	2	210857289	210896300	124	36	45528	-0.2833	0.61153	RPE
ENSG00000108852	17	41942725	41997068	351	54	64515	-0.28344	0.61158	MPP2
ENSG00000140612	15	85202775	85269947	326	66	57562	-0.28346	0.61159	SEC11A
ENSG00000186577	6	34204157	34227247	138	30	60913	-0.28349	0.6116	C6orf1
ENSG00000177370	17	890357	916911	170	47	58850	-0.28351	0.61161	TIMM22
ENSG00000072310	17	17703713	17750325	230	52	49238	-0.28363	0.61165	SREBF1
ENSG00000138315	10	74643339	74702791	203	51	39108	-0.2837	0.61168	OIT3
ENSG00000138653	4	115738919	116045032	2060	152	52547	-0.28453	0.612	NDST4
ENSG00000132671	20	23006057	23027314	136	32	64322	-0.2847	0.61206	SSTR4
ENSG00000174599	4	117994718	118016736	99	26	66569	-0.28504	0.61219	TRAM1L1
ENSG00000112992	5	43592794	43717507	617	60	63655	-0.28513	0.61223	NNT
ENSG00000090615	12	133335495	133415444	592	88	69012	-0.28537	0.61232	GOLGA3
ENSG00000140199	15	34515460	34640261	897	79	76215	-0.2855	0.61237	SLC12A6
ENSG00000177239	9	139971379	140013635	310	50	42832	-0.2859	0.61252	MAN1B1
ENSG00000137285	6	3214495	3241964	152	29	28878	-0.28591	0.61253	TUBB2B
ENSG00000205795	2	10186907	10231071	295	71	71499	-0.28606	0.61258	CYS1
ENSG00000198948	4	170897748	170964182	394	75	58843	-0.2861	0.6126	MFAP3L
ENSG00000169981	3	44680219	44712283	106	13	43076	-0.28629	0.61267	ZNF35
ENSG00000163508	3	27747440	27774206	118	35	66660	-0.28632	0.61268	EOMES
ENSG00000197208	5	131620136	131689899	378	49	72388	-0.28652	0.61276	SLC22A4
ENSG00000162946	1	231752561	232187018	2493	322	62352	-0.28668	0.61282	DISC1
ENSG00000186440	1	158522441	158543394	179	34	53516	-0.28686	0.61289	OR6P1
ENSG00000134996	9	77693459	77772181	493	90	77933	-0.28691	0.61291	OSTF1
ENSG00000111684	12	7075348	7135814	231	46	55560	-0.28728	0.61305	LPCAT3
ENSG00000180425	11	114252165	114281139	108	32	72119	-0.28734	0.61307	C11orf71
ENSG00000174788	19	7686497	7708634	201	35	44780	-0.28733	0.61307	PCP2
ENSG00000184261	2	47733720	47808078	426	123	60079	-0.28737	0.61308	KCNK12
ENSG00000156510	10	70970059	71037315	458	98	75897	-0.2876	0.61317	HKDC1
ENSG00000138161	10	124581665	124649146	339	61	48259	-0.28819	0.6134	CUZD1
ENSG00000174374	7	74431226	74500064	92	26	43473	-0.28822	0.61341	WBSCR16
ENSG00000187193	16	56706336	56728108	152	43	72062	-0.28842	0.61349	MT1X
ENSG00000169217	16	30352087	30376682	58	23	58241	-0.28889	0.61367	CD2BP2
ENSG00000161013	5	179214597	179243952	200	51	63799	-0.28901	0.61371	MGAT4B
ENSG00000184709	9	140053210	140074503	80	36	39099	-0.28901	0.61371	LRRC26
ENSG00000257949	17	73965301	74006667	215	42	82089	-0.289	0.61371	TEN1
ENSG00000075275	22	46746731	46943067	1929	206	56878	-0.28928	0.61382	CELSR1
ENSG00000158715	1	205616979	205659587	260	63	74287	-0.28935	0.61384	SLC45A3
ENSG00000197977	6	10970992	11054547	421	60	50191	-0.28937	0.61385	ELOVL2
ENSG00000124191	20	42533504	42708256	1128	177	63659	-0.2896	0.61394	TOX2
ENSG00000158458	5	139216364	139432884	895	149	60314	-0.28971	0.61398	NRG2
ENSG00000177301	1	111126202	111184096	302	69	66593	-0.28999	0.61409	KCNA2
ENSG00000164366	5	186986	228330	378	38	69965	-0.28999	0.61409	CCDC127
ENSG00000180667	1	207207194	207236325	112	23	44678	-0.2903	0.61421	YOD1
ENSG00000164972	9	34369017	34407830	142	40	78393	-0.29047	0.61427	C9orf24
ENSG00000197223	2	68258262	68348080	396	82	49019	-0.29057	0.61431	C1D
ENSG00000254535	4	135107488	135132903	152	25	65078	-0.29105	0.61449	PABPC4L
ENSG00000188647	9	72314438	72384875	354	59	54059	-0.2913	0.61459	PTAR1
ENSG00000173163	2	62105859	62384382	1151	91	61899	-0.29138	0.61462	COMMD1
ENSG00000268509	3	5219227	5239982	86	25	52471	-0.29143	0.61464	AC026202.1
ENSG00000112237	6	99980256	100026849	233	40	78102	-0.29146	0.61465	CCNC
ENSG00000119986	10	99427181	99457080	207	44	66845	-0.2922	0.61493	AVPI1
ENSG00000182606	3	42045294	42277381	1386	148	64011	-0.29261	0.61509	TRAK1
ENSG00000170605	12	55513465	55534586	144	8	96619	-0.2927	0.61512	OR9K2
ENSG00000121104	17	47777694	47876542	287	77	46038	-0.29275	0.61514	FAM117A
ENSG00000161835	12	52390724	52419673	136	49	61135	-0.29304	0.61525	GRASP
ENSG00000181588	19	1544668	1578057	187	64	39228	-0.2932	0.61532	MEX3D
ENSG00000109854	11	20375231	20415329	287	45	63023	-0.29351	0.61543	HTATIP2
ENSG00000151150	10	61776056	62503248	4381	305	71156	-0.2936	0.61547	ANK3
ENSG00000205212	17	20729760	20809453	621	63	43136	-0.2936	0.61547	CCDC144NL
ENSG00000213185	10	124598594	124649157	251	41	44464	-0.29366	0.61549	FAM24B
ENSG00000111859	6	11173531	11392581	1438	232	67207	-0.2939	0.61558	NEDD9
ENSG00000198816	19	7570178	7595912	132	41	59564	-0.29388	0.61558	ZNF358
ENSG00000144852	3	119489331	119547332	371	78	63625	-0.29406	0.61564	NR1I2
ENSG00000174173	3	101270706	101295290	129	34	66005	-0.29424	0.61571	TRMT10C
ENSG00000117318	1	23874409	23896285	116	43	58108	-0.29433	0.61575	ID3
ENSG00000198807	14	37116773	37158920	294	62	66515	-0.29444	0.61579	PAX9
ENSG00000241962	2	99747948	99949204	934	105	68455	-0.29471	0.61589	C2orf15
ENSG00000170956	19	42290369	42325591	171	24	60124	-0.29488	0.61596	CEACAM3
ENSG00000171014	11	123800250	123821344	173	29	64015	-0.29501	0.61601	OR4D5
ENSG00000138380	2	203766937	203861786	324	38	76160	-0.29508	0.61604	CARF
ENSG00000171847	12	8363856	8390214	242	68	51263	-0.29522	0.61609	FAM90A1
ENSG00000162385	1	53682564	53714282	114	34	60636	-0.29527	0.61611	MAGOH
ENSG00000156026	10	74441889	74657452	804	92	39887	-0.2953	0.61612	MCU
ENSG00000138347	10	69855912	69981774	947	121	73148	-0.29533	0.61613	MYPN
ENSG00000177463	3	14979091	15105107	649	84	57272	-0.29543	0.61617	NR2C2
ENSG00000065621	10	106018631	106074703	345	31	43479	-0.29555	0.61621	GSTO2
ENSG00000163961	3	196185654	196240639	493	79	50188	-0.29562	0.61624	RNF168
ENSG00000117586	1	173142873	173186452	190	39	77441	-0.29607	0.61641	TNFSF4
ENSG00000173679	9	125413845	125434927	161	43	42229	-0.29636	0.61652	OR1L1
ENSG00000112246	6	100822891	100922805	551	101	62904	-0.29639	0.61654	SIM1
ENSG00000149488	20	2507253	2632430	1004	110	70874	-0.29707	0.61679	TMC2
ENSG00000244242	11	1743640	1781821	249	41	66696	-0.29737	0.61691	IFITM10
ENSG00000140463	15	72968527	73040817	302	56	62413	-0.2974	0.61692	BBS4
ENSG00000159248	15	35033233	35057166	178	49	64041	-0.29753	0.61697	GJD2
ENSG00000100084	22	19308221	19445224	658	82	58374	-0.29775	0.61705	HIRA
ENSG00000165084	8	69232957	69741257	3169	239	63079	-0.29779	0.61707	C8orf34
ENSG00000150165	10	47147983	47184093	31	9	45246	-0.29782	0.61708	ANXA8L1
ENSG00000171102	9	136070664	136094630	211	41	62130	-0.29828	0.61725	OBP2B
ENSG00000125820	20	21481648	21504664	80	30	62538	-0.29834	0.61728	NKX2-2
ENSG00000176155	17	80049336	80180706	1016	36	72595	-0.2986	0.61738	CCDC57
ENSG00000146063	5	180639499	180672809	269	56	59459	-0.29866	0.6174	TRIM41
ENSG00000159199	17	46960127	46983233	106	19	79045	-0.29894	0.61751	ATP5G1
ENSG00000174903	11	66026004	66054963	106	35	60200	-0.29906	0.61755	RAB1B
ENSG00000164920	8	99946631	99974332	87	21	47777	-0.29908	0.61756	OSR2
ENSG00000221989	7	143796607	143817657	118	12	86738	-0.29928	0.61764	OR2A2
ENSG00000055483	17	76773463	76847523	536	72	42481	-0.29932	0.61765	USP36
ENSG00000142615	1	15773223	15808586	222	54	67129	-0.29944	0.6177	CELA2A
ENSG00000183762	22	29459066	29574321	841	120	60005	-0.29946	0.61771	KREMEN1
ENSG00000188676	8	39782133	39883910	883	111	73727	-0.29962	0.61777	IDO2
ENSG00000128000	19	40524167	40572116	255	39	47570	-0.30014	0.61797	ZNF780B
ENSG00000175782	12	69129886	69197508	332	82	60625	-0.30038	0.61806	SLC35E3
ENSG00000198356	19	12837953	12869137	139	25	30631	-0.30053	0.61811	ASNA1
ENSG00000253797	13	52588827	52617736	115	34	52221	-0.30065	0.61816	UTP14C
ENSG00000134940	11	125531417	125561018	121	29	76972	-0.30069	0.61818	ACRV1
ENSG00000188672	1	25678740	25766683	424	51	41169	-0.30075	0.6182	RHCE
ENSG00000168955	2	228216872	228256711	295	66	78071	-0.30095	0.61827	TM4SF20
ENSG00000122691	7	19050614	19167295	825	100	58189	-0.30094	0.61827	TWIST1
ENSG00000137273	6	1380069	1405832	148	64	65542	-0.301	0.61829	FOXF2
ENSG00000176928	5	74313289	74336724	129	31	74691	-0.30113	0.61834	GCNT4
ENSG00000170442	12	52633084	52712947	664	96	70193	-0.30117	0.61836	KRT86
ENSG00000175202	15	72958124	72988490	110	38	57154	-0.30126	0.61839	HIGD2B
ENSG00000259066	14	93641318	93694932	279	61	67346	-0.30128	0.6184	RP11-371E8.4
ENSG00000130762	1	3360990	3407677	363	63	57266	-0.30147	0.61847	ARHGEF16
ENSG00000148672	10	88800243	88864623	365	59	57741	-0.30148	0.61847	GLUD1
ENSG00000124588	6	2978221	3029996	606	90	69554	-0.30148	0.61848	NQO2
ENSG00000158445	20	47970414	48109184	790	139	75802	-0.30158	0.61851	KCNB1
ENSG00000074219	19	49833852	49875714	291	45	49217	-0.30159	0.61852	TEAD2
ENSG00000085662	7	134117102	134154036	180	53	66147	-0.3017	0.61856	AKR1B1
ENSG00000246223	14	98381947	98454461	470	81	68607	-0.30216	0.61874	C14orf64
ENSG00000140829	16	72117461	72156811	178	24	92915	-0.30257	0.61889	DHX38
ENSG00000133710	5	147395246	147526852	1067	76	71665	-0.30274	0.61896	SPINK5
ENSG00000153283	3	111001566	111394597	2406	189	64138	-0.30277	0.61897	CD96
ENSG00000144401	2	208435355	208500652	254	45	64877	-0.303	0.61905	METTL21A
ENSG00000186765	17	79485422	79514156	229	52	56196	-0.30322	0.61914	FSCN2
ENSG00000198835	1	228327553	228357527	141	36	42500	-0.30335	0.61919	GJC2
ENSG00000012061	19	45900591	45992086	546	98	63329	-0.30345	0.61923	ERCC1
ENSG00000167780	12	53487302	53528322	238	35	75501	-0.30369	0.61932	SOAT2
ENSG00000164897	7	150768167	150790633	109	33	58897	-0.30374	0.61934	TMUB1
ENSG00000221823	2	68395989	68493369	483	63	54370	-0.30379	0.61936	PPP3R1
ENSG00000134020	8	22560769	22867513	1989	297	64873	-0.30427	0.61954	PEBP4
ENSG00000186047	13	51275144	51428075	968	149	63727	-0.30435	0.61957	DLEU7
ENSG00000119446	9	124989903	125037118	194	44	64343	-0.30474	0.61972	RBM18
ENSG00000259384	17	61984560	62006179	225	48	38928	-0.30489	0.61977	GH1
ENSG00000170484	12	52949566	52977609	226	57	85324	-0.30491	0.61978	KRT74
ENSG00000188501	15	66829517	66868317	271	62	73474	-0.30491	0.61978	LCTL
ENSG00000185090	1	38249474	38276809	97	29	68277	-0.30508	0.61985	MANEAL
ENSG00000034239	8	49613348	49657870	175	50	63123	-0.30533	0.61994	EFCAB1
ENSG00000182923	3	134194585	134303859	537	42	65436	-0.30541	0.61997	CEP63
ENSG00000126653	17	28432539	28523493	373	52	53150	-0.30554	0.62002	NSRP1
ENSG00000105246	19	4219495	4247528	235	48	59364	-0.30568	0.62008	EBI3
ENSG00000113263	5	156559944	156692201	884	131	71399	-0.30572	0.62009	ITK
ENSG00000162924	2	61098656	61168745	200	49	72812	-0.30588	0.62015	REL
ENSG00000104903	19	13199847	13223975	79	34	62437	-0.3059	0.62016	LYL1
ENSG00000244509	22	39400088	39426357	213	53	51390	-0.30604	0.62021	APOBEC3C
ENSG00000143412	1	150944493	150978110	154	40	69800	-0.30646	0.62037	ANXA9
ENSG00000205076	19	39251611	39274132	170	35	74837	-0.30645	0.62037	LGALS7
ENSG00000137392	6	35752759	35775088	171	45	65782	-0.30653	0.6204	CLPS
ENSG00000198771	1	167589330	167685486	769	164	60833	-0.30716	0.62064	RCSD1
ENSG00000166359	19	33612996	33676701	360	69	72538	-0.30717	0.62064	WDR88
ENSG00000143772	1	226809391	226937024	639	112	54315	-0.30719	0.62065	ITPKB
ENSG00000234829	9	21217242	21238221	258	34	59203	-0.30751	0.62077	IFNA17
ENSG00000115902	2	65205611	65260999	330	76	73044	-0.30763	0.62082	SLC1A4
ENSG00000162600	1	58871056	59022474	1068	121	74983	-0.30795	0.62094	OMA1
ENSG00000165338	10	93160096	93284586	392	36	63810	-0.30794	0.62094	HECTD2
ENSG00000268358	5	111745280	111766310	177	25	35555	-0.30864	0.6212	EPB41L4A-AS2
ENSG00000186431	19	55375704	55411838	461	64	78995	-0.30865	0.62121	FCAR
ENSG00000171951	2	224451658	224477221	120	31	51253	-0.30873	0.62124	SCG2
ENSG00000129195	17	6337735	6364789	208	52	79771	-0.30898	0.62133	FAM64A
ENSG00000257591	19	12241032	12277546	171	36	52434	-0.30928	0.62145	ZNF625
ENSG00000151491	12	15763092	16045263	1276	111	33877	-0.30943	0.6215	EPS8
ENSG00000170190	17	73073822	73112257	292	53	73716	-0.30944	0.62151	SLC16A5
ENSG00000205403	4	110651852	110733335	549	82	55917	-0.3097	0.62161	CFI
ENSG00000161203	3	183882477	183911879	114	30	75486	-0.31	0.62172	AP2M1
ENSG00000183207	19	49486705	49529252	314	54	54255	-0.31002	0.62173	RUVBL2
ENSG00000256391	6	166297330	166319725	243	37	92386	-0.31022	0.6218	SDIM1
ENSG00000114850	3	156247929	156282973	177	39	69811	-0.31023	0.62181	SSR3
ENSG00000183971	16	2049927	2080756	181	38	71656	-0.31055	0.62193	NPW
ENSG00000137168	6	36812603	36852800	236	46	68848	-0.31071	0.62199	PPIL1
ENSG00000100422	22	47070308	47144158	639	112	66104	-0.31087	0.62205	CERK
ENSG00000138604	15	69442923	69574556	572	64	56771	-0.31093	0.62207	GLCE
ENSG00000184148	1	152933142	152955050	173	30	35530	-0.31134	0.62223	SPRR4
ENSG00000164659	7	86496222	86699015	1060	74	60824	-0.31134	0.62223	KIAA1324L
ENSG00000267631	19	49528831	49562006	434	84	48499	-0.31157	0.62232	CGB1
ENSG00000168843	4	162295049	163095187	5467	341	69135	-0.31176	0.62239	FSTL5
ENSG00000173157	12	43737669	43955724	1191	81	74925	-0.31177	0.62239	ADAMTS20
ENSG00000146755	7	72716535	72752085	103	34	50624	-0.3118	0.6224	TRIM50
ENSG00000258555	22	24656866	24848324	924	92	58319	-0.31189	0.62244	SPECC1L-ADORA2A
ENSG00000079156	2	179049208	179274160	1303	152	69401	-0.31217	0.62255	OSBPL6
ENSG00000164299	5	79605444	79627661	174	34	76680	-0.31233	0.62261	SPZ1
ENSG00000127081	9	95597874	95650304	243	46	80176	-0.31236	0.62262	ZNF484
ENSG00000219492	4	9375743	9400709	283	39	69079	-0.31285	0.6228	RP11-1396O13.13
ENSG00000165304	9	36562859	36687678	622	70	49719	-0.31306	0.62288	MELK
ENSG00000180423	11	46614411	46649459	103	25	40932	-0.3131	0.6229	HARBI1
ENSG00000109189	4	53447138	53535502	315	45	48209	-0.31322	0.62294	USP46
ENSG00000087274	4	2835584	2941803	527	75	51798	-0.31334	0.62299	ADD1
ENSG00000082212	18	48395419	48484691	389	53	59502	-0.31341	0.62302	ME2
ENSG00000169397	14	21349558	21370507	121	28	46982	-0.31377	0.62315	RNASE3
ENSG00000248540	15	74408256	74431619	65	21	37714	-0.31388	0.62319	RP11-247C2.2
ENSG00000213689	3	48496445	48519044	78	21	43570	-0.31408	0.62327	TREX1
ENSG00000087266	4	2784750	2852825	522	92	65090	-0.31428	0.62335	SH3BP2
ENSG00000177469	17	40544470	40585535	194	34	85414	-0.31442	0.6234	PTRF
ENSG00000129173	11	19235610	19273167	195	53	64284	-0.31453	0.62344	E2F8
ENSG00000121871	3	164894508	164924897	132	33	65133	-0.31458	0.62346	SLITRK3
ENSG00000173715	11	66501922	66620987	349	51	46170	-0.31471	0.62351	C11orf80
ENSG00000184530	6	127830600	127922962	606	67	79774	-0.31479	0.62354	C6orf58
ENSG00000143839	1	204113944	204145465	189	50	72150	-0.31481	0.62355	REN
ENSG00000101220	20	3724155	3759034	222	75	65856	-0.3149	0.62358	C20orf27
ENSG00000125848	20	14293634	14328262	129	34	78146	-0.31505	0.62364	FLRT3
ENSG00000223417	11	89634279	89664935	47	16	55493	-0.31519	0.62369	TRIM49D1
ENSG00000102981	16	67684849	67706681	64	26	47707	-0.31525	0.62371	PARD6A
ENSG00000198074	7	134202344	134236160	280	41	73510	-0.31531	0.62374	AKR1B10
ENSG00000196072	10	102023713	102056469	191	38	63607	-0.31531	0.62374	BLOC1S2
ENSG00000115484	2	62085224	62125939	209	39	73486	-0.31537	0.62376	CCT4
ENSG00000188342	13	45684650	45868237	845	88	54464	-0.31557	0.62384	GTF2F2
ENSG00000188290	1	924342	945552	171	37	52593	-0.31568	0.62388	HES4
ENSG00000235568	22	42766416	42838401	559	80	59155	-0.31578	0.62391	NFAM1
ENSG00000183251	11	5312244	5333226	160	42	80323	-0.31598	0.62399	OR51B4
ENSG00000142327	2	241495221	241530789	223	60	67178	-0.31619	0.62407	RNPEPL1
ENSG00000139351	12	102112426	102143250	139	36	57151	-0.3162	0.62407	SYCP3
ENSG00000146828	7	100414442	100474631	305	65	64246	-0.31628	0.6241	SLC12A9
ENSG00000147724	8	139132266	139519065	2647	279	68172	-0.31637	0.62414	FAM135B
ENSG00000258311	12	56099820	56128487	135	39	45030	-0.31641	0.62416	RP11-644F5.10
ENSG00000164796	8	113225157	114459328	6129	233	66346	-0.31651	0.62419	CSMD3
ENSG00000039650	19	50354461	50381166	188	56	46309	-0.31664	0.62424	PNKP
ENSG00000170006	4	153529784	153611317	435	96	63276	-0.31679	0.6243	TMEM154
ENSG00000143793	1	228278427	228303112	128	31	43035	-0.31695	0.62436	C1orf35
ENSG00000135960	2	109500927	109615828	777	111	60740	-0.31698	0.62437	EDAR
ENSG00000035862	17	76839059	76931469	742	134	66463	-0.317	0.62438	TIMP2
ENSG00000172062	5	70210768	70259769	13	7	36728	-0.3173	0.62449	SMN1
ENSG00000184305	4	91038686	92533064	9631	465	65238	-0.31764	0.62462	CCSER1
ENSG00000177614	1	230447392	230571475	894	143	67838	-0.31772	0.62465	PGBD5
ENSG00000124882	4	75220860	75264468	306	44	74246	-0.31771	0.62465	EREG
ENSG00000214309	7	99714317	99736118	81	28	55882	-0.31781	0.62468	MBLAC1
ENSG00000166863	12	57393784	57432667	138	29	71962	-0.31784	0.6247	TAC3
ENSG00000121152	2	96991525	97049583	143	42	55555	-0.31805	0.62478	NCAPH
ENSG00000136381	15	78719773	78803798	446	66	59459	-0.31813	0.62481	IREB2
ENSG00000168763	2	97471982	97509648	146	30	45560	-0.31824	0.62485	CNNM3
ENSG00000144485	2	239136908	239159303	167	24	83801	-0.31857	0.62497	HES6
ENSG00000182742	17	46642875	46667473	101	33	76105	-0.31898	0.62513	HOXB4
ENSG00000120903	8	27307279	27347400	326	59	64825	-0.31934	0.62527	CHRNA2
ENSG00000175643	16	11333476	11455619	1011	95	72463	-0.3195	0.62533	RMI2
ENSG00000254986	11	66237484	66287130	215	34	60766	-0.31958	0.62536	DPP3
ENSG00000132680	1	155872834	155914191	125	27	64738	-0.31965	0.62538	KIAA0907
ENSG00000174100	17	36442989	36489101	248	44	43838	-0.3199	0.62548	MRPL45
ENSG00000073754	1	157790704	157878046	599	78	58666	-0.31993	0.62549	CD5L
ENSG00000185909	3	49199044	49223917	86	18	59846	-0.32	0.62552	KLHDC8B
ENSG00000174032	13	45957451	46002590	206	40	62995	-0.32006	0.62554	SLC25A30
ENSG00000146809	7	123197064	123287951	420	63	64092	-0.32014	0.62557	ASB15
ENSG00000100445	14	24898972	24922111	220	18	87889	-0.32036	0.62565	SDR39U1
ENSG00000114638	3	118882364	118934000	368	88	73509	-0.32058	0.62573	UPK1B
ENSG00000117533	1	171659300	171721387	413	49	65670	-0.32089	0.62585	VAMP4
ENSG00000135387	11	34063230	34132703	443	42	62334	-0.32089	0.62585	CAPRIN1
ENSG00000204140	6	35738794	35771452	249	58	66706	-0.32097	0.62588	CLPSL1
ENSG00000105202	19	40315098	40347054	174	42	74868	-0.32115	0.62595	FBL
ENSG00000145287	4	84001201	84068228	333	80	49940	-0.32118	0.62596	PLAC8
ENSG00000151490	12	15465331	15760333	1546	150	58435	-0.32117	0.62596	PTPRO
ENSG00000234444	7	63757837	63825238	487	57	81964	-0.3212	0.62597	ZNF736
ENSG00000171435	12	117880817	118416788	3896	408	64353	-0.32135	0.62603	KSR2
ENSG00000181378	2	219857568	219916249	297	54	52145	-0.32169	0.62616	CCDC108
ENSG00000133574	7	150254365	150281041	259	40	69876	-0.32171	0.62616	GIMAP4
ENSG00000268744	19	12480003	12522088	242	60	49567	-0.32204	0.62629	CTD-3105H18.14
ENSG00000173706	3	124674554	124784802	587	105	71133	-0.32213	0.62632	HEG1
ENSG00000088876	20	2452463	2515348	345	88	63679	-0.32214	0.62633	ZNF343
ENSG00000147432	8	42542519	42602550	474	27	69219	-0.32221	0.62635	CHRNB3
ENSG00000143319	1	156681683	156708591	122	44	60283	-0.32225	0.62637	ISG20L2
ENSG00000256660	12	10153226	10181218	213	41	76048	-0.32263	0.62651	CLEC12B
ENSG00000254901	19	19277712	19313400	229	38	72854	-0.32273	0.62655	MEF2BNB
ENSG00000136275	7	47824889	47869445	258	50	76567	-0.3228	0.62658	C7orf69
ENSG00000138379	2	190910423	190937455	140	24	56562	-0.32286	0.6266	MSTN
ENSG00000013392	6	83893098	83918651	134	41	59668	-0.32322	0.62674	RWDD2A
ENSG00000164061	3	49581922	49718978	390	60	64859	-0.32328	0.62676	BSN
ENSG00000160789	1	156042364	156119880	324	51	73705	-0.32334	0.62678	LMNA
ENSG00000133943	14	91516677	91701976	1013	159	56946	-0.32336	0.62679	C14orf159
ENSG00000135063	9	71929488	72017371	532	90	78482	-0.32398	0.62703	FAM189A2
ENSG00000100294	22	43518212	43549400	228	52	46943	-0.32436	0.62717	MCAT
ENSG00000228856	4	9354855	9376447	96	14	77678	-0.32441	0.62719	USP17L30
ENSG00000169154	8	37781799	37807647	132	34	44927	-0.32445	0.6272	GOT1L1
ENSG00000254505	14	24668789	24693075	139	35	60637	-0.32449	0.62722	CHMP4A
ENSG00000175604	16	12170603	12194159	170	35	76468	-0.32451	0.62723	RP11-276H1.3
ENSG00000145949	6	2653863	2761200	822	128	75012	-0.3246	0.62726	MYLK4
ENSG00000080200	3	97585819	97673810	258	43	61114	-0.32484	0.62735	CRYBG3
ENSG00000176925	11	4832551	4853686	197	34	62770	-0.32501	0.62741	OR51F2
ENSG00000115875	2	38960741	38988636	144	37	50334	-0.32506	0.62743	SRSF7
ENSG00000178149	3	49042921	49069726	44	20	53432	-0.32509	0.62744	DALRD3
ENSG00000145740	5	68379473	68436896	268	48	65706	-0.32518	0.62748	SLC30A5
ENSG00000164663	6	41747634	41873099	639	98	54017	-0.32542	0.62757	USP49
ENSG00000106723	9	90993334	91103609	639	64	46708	-0.32546	0.62758	SPIN1
ENSG00000123989	2	220393669	220418509	142	34	52920	-0.32549	0.62759	CHPF
ENSG00000169221	16	30358423	30391585	81	27	61845	-0.32556	0.62762	TBC1D10B
ENSG00000080293	2	120187419	120292070	857	131	60213	-0.32601	0.62779	SCTR
ENSG00000106628	7	44144286	44173957	140	36	71739	-0.32604	0.6278	POLD2
ENSG00000137878	15	57874106	58016943	1038	128	66666	-0.32615	0.62785	GCOM1
ENSG00000130701	20	60975293	61012589	284	74	71105	-0.32618	0.62786	RBBP8NL
ENSG00000140983	16	708086	734174	159	29	64915	-0.32621	0.62787	RHOT2
ENSG00000168269	5	169522901	169546727	188	36	81423	-0.32638	0.62793	FOXI1
ENSG00000188730	7	49803257	49971546	840	126	58695	-0.32646	0.62796	VWC2
ENSG00000196415	19	830963	858175	303	80	51810	-0.32674	0.62807	PRTN3
ENSG00000100802	14	23446110	23489375	213	42	41783	-0.32681	0.6281	C14orf93
ENSG00000232258	16	8609502	8632304	223	43	80047	-0.32686	0.62811	TMEM114
ENSG00000173258	9	114277439	114350124	397	85	74742	-0.32697	0.62816	ZNF483
ENSG00000149124	11	58397899	58509447	753	99	73838	-0.32705	0.62819	GLYAT
ENSG00000120875	8	29180581	29218185	188	42	72373	-0.32738	0.62831	DUSP4
ENSG00000146005	5	139165406	139234051	281	69	57191	-0.32746	0.62834	PSD2
ENSG00000096872	9	26937037	27072928	820	103	61951	-0.32753	0.62837	IFT74
ENSG00000122882	10	74879913	74938813	285	19	68406	-0.3277	0.62843	ECD
ENSG00000157450	15	59147374	59399618	1176	121	63827	-0.32838	0.62869	RNF111
ENSG00000177519	2	154323852	154345322	84	30	66788	-0.32851	0.62874	RPRM
ENSG00000250510	12	6920711	6949136	175	57	66161	-0.32861	0.62877	GPR162
ENSG00000153575	15	22823395	22883892	341	43	58768	-0.3286	0.62877	TUBGCP5
ENSG00000153561	2	86937296	87015164	255	44	58623	-0.32911	0.62896	RMND5A
ENSG00000179981	18	72912710	73011905	639	144	64368	-0.32913	0.62897	TSHZ1
ENSG00000105499	19	48541100	48624074	756	116	69356	-0.32927	0.62902	PLA2G4C
ENSG00000110777	11	111212977	111336355	869	120	73576	-0.3293	0.62903	POU2AF1
ENSG00000176742	11	5210965	5231930	242	39	71778	-0.32933	0.62905	OR51V1
ENSG00000244752	22	25605489	25637836	286	81	74434	-0.32949	0.62911	CRYBB2
ENSG00000179674	3	160384948	160406233	138	30	74875	-0.32952	0.62912	ARL14
ENSG00000243130	19	43501808	43540664	398	47	50817	-0.32979	0.62922	PSG11
ENSG00000167191	16	19858616	19907489	243	55	69482	-0.32986	0.62925	GPRC5B
ENSG00000127928	7	93210885	93550577	1723	187	72709	-0.33005	0.62932	GNGT1
ENSG00000134398	16	23691647	23734821	211	50	68835	-0.33006	0.62932	ERN2
ENSG00000066697	9	103179438	103223511	224	32	72338	-0.3301	0.62934	MSANTD3
ENSG00000182667	11	131230373	132216716	7083	429	60115	-0.33028	0.6294	NTM
ENSG00000165684	9	139260029	139303249	307	47	71830	-0.33069	0.62956	SNAPC4
ENSG00000157240	7	90883783	90908123	90	28	67834	-0.33081	0.62961	FZD1
ENSG00000235780	4	9335874	9357466	2	1	43861	-0.33166	0.62993	USP17L27
ENSG00000231051	4	9340619	9362211	2	1	43861	-0.33166	0.62993	USP17L28
ENSG00000231637	4	9345364	9366956	2	1	43861	-0.33166	0.62993	USP17L29
ENSG00000130751	19	47513077	47559033	334	90	55493	-0.33183	0.62999	NPAS1
ENSG00000145331	4	100457866	100495189	194	26	94618	-0.33196	0.63004	TRMT10A
ENSG00000133878	8	33438856	33467624	166	41	52005	-0.33239	0.6302	DUSP26
ENSG00000134072	3	9789026	9821676	122	39	66734	-0.33254	0.63026	CAMK1
ENSG00000137767	15	45913346	45993492	580	97	80643	-0.33254	0.63026	SQRDL
ENSG00000213121	6	153542455	153678623	896	128	72808	-0.33258	0.63028	AL590867.1
ENSG00000178586	2	240974494	240995489	205	38	73586	-0.3327	0.63032	OR6B3
ENSG00000197322	17	32891142	32916388	164	46	76701	-0.33272	0.63033	C17orf102
ENSG00000158246	1	27321511	27349327	87	22	38861	-0.33299	0.63043	FAM46B
ENSG00000203485	14	105145943	105195942	398	89	58157	-0.33312	0.63048	INF2
ENSG00000170128	1	200832083	200853306	125	31	84672	-0.33343	0.63059	GPR25
ENSG00000148156	9	111606871	111629239	193	40	83307	-0.33346	0.63061	ACTL7B
ENSG00000173302	2	131476643	131497909	132	30	42554	-0.33349	0.63062	GPR148
ENSG00000148832	10	135182695	135215198	241	55	54400	-0.33374	0.63071	PAOX
ENSG00000182481	17	66021635	66052958	236	43	47880	-0.33376	0.63072	KPNA2
ENSG00000029534	8	41500739	41764280	1690	235	64866	-0.33391	0.63078	ANK1
ENSG00000178804	3	129252057	129280310	166	33	56159	-0.33413	0.63086	H1FOO
ENSG00000108055	10	112317449	112374394	358	48	64774	-0.33417	0.63087	SMC3
ENSG00000187391	7	77636393	79092890	9794	579	73087	-0.33423	0.6309	MAGI2
ENSG00000203690	6	167760521	167807998	413	72	63315	-0.33432	0.63093	TCP10
ENSG00000267881	19	42202531	42275190	532	84	53270	-0.33437	0.63095	CEA
ENSG00000151702	11	128546430	128693162	916	174	68811	-0.33449	0.63099	FLI1
ENSG00000132359	17	2670350	2951033	2298	328	61880	-0.33478	0.6311	RAP1GAP2
ENSG00000253719	12	74921551	74945223	181	29	74782	-0.33478	0.63111	ATXN7L3B
ENSG00000137077	9	34699002	34720121	116	34	70840	-0.33496	0.63117	CCL21
ENSG00000163630	3	63203991	63612597	3133	303	65646	-0.33521	0.63127	SYNPR
ENSG00000152208	4	93215550	94705707	7721	406	65036	-0.33526	0.63129	GRID2
ENSG00000164458	6	166561144	166592188	280	44	83239	-0.33542	0.63135	T
ENSG00000204209	6	33276335	33307046	125	32	57919	-0.33546	0.63136	DAXX
ENSG00000107185	9	35739203	35768572	118	32	51060	-0.33545	0.63136	RGP1
ENSG00000186803	9	21196180	21217142	255	34	66260	-0.33567	0.63144	IFNA10
ENSG00000089250	12	117635947	117899975	1680	241	59585	-0.33569	0.63145	NOS1
ENSG00000181499	11	123803492	123824580	168	30	64665	-0.33576	0.63147	OR6T1
ENSG00000103351	16	3540924	3599048	468	61	46174	-0.33591	0.63153	CLUAP1
ENSG00000185863	9	140055310	140076861	87	33	42411	-0.336	0.63157	TMEM210
ENSG00000135424	12	56068352	56119827	285	63	47067	-0.33605	0.63158	ITGA7
ENSG00000227051	14	96495661	96570417	553	92	66683	-0.33642	0.63172	C14orf132
ENSG00000147485	8	52222138	52732005	3637	169	67380	-0.33669	0.63182	PXDNL
ENSG00000104529	8	144651867	144691711	288	47	72356	-0.33669	0.63183	EEF1D
ENSG00000100220	22	32773569	32818242	397	42	64586	-0.33673	0.63184	RTCB
ENSG00000105928	7	24727972	24819244	662	99	67867	-0.33706	0.63197	DFNA5
ENSG00000204070	20	43980577	44015438	209	35	56375	-0.33719	0.63201	SYS1
ENSG00000020922	11	94142895	94237074	516	60	54664	-0.33728	0.63205	MRE11A
ENSG00000180228	2	179286141	179326239	148	39	51817	-0.33731	0.63206	PRKRA
ENSG00000185838	22	19760747	19852462	595	121	52779	-0.3374	0.63209	GNB1L
ENSG00000143776	1	227167566	227516175	2510	75	91745	-0.33753	0.63214	CDC42BPA
ENSG00000167600	19	41688954	41723444	245	51	58287	-0.33758	0.63216	CYP2S1
ENSG00000175970	12	121138238	121171443	187	42	75670	-0.33766	0.63219	UNC119B
ENSG00000134759	18	33699407	33767909	369	60	64397	-0.33779	0.63224	ELP2
ENSG00000103249	16	1484935	1535581	567	85	73166	-0.33781	0.63225	CLCN7
ENSG00000196872	2	99400309	99562722	805	98	69375	-0.33794	0.6323	KIAA1211L
ENSG00000120471	11	128794626	128823040	182	57	73030	-0.33825	0.63241	TP53AIP1
ENSG00000125879	20	16719003	16760707	312	70	80427	-0.33834	0.63244	OTOR
ENSG00000267963	2	241043907	241074304	299	46	70595	-0.33844	0.63248	AC013469.1
ENSG00000169900	16	31217283	31238680	75	24	34027	-0.33846	0.63249	PYDC1
ENSG00000161558	19	48825613	48877494	325	62	67649	-0.33849	0.6325	TMEM143
ENSG00000166960	18	30507366	31031065	2078	107	67527	-0.33887	0.63264	CCDC178
ENSG00000133678	10	81828402	81862313	302	39	57343	-0.33889	0.63265	TMEM254
ENSG00000104522	8	144684788	144710218	179	44	59474	-0.33902	0.6327	TSTA3
ENSG00000161179	22	21972378	21994353	119	34	51147	-0.33909	0.63273	YDJC
ENSG00000133119	13	34382186	34550695	986	117	56855	-0.33923	0.63278	RFC3
ENSG00000124107	20	43870880	43893205	128	22	75481	-0.33941	0.63285	SLPI
ENSG00000026559	20	49610193	49649666	207	55	57782	-0.33968	0.63295	KCNG1
ENSG00000145781	5	115410688	115758459	3357	125	66787	-0.33979	0.63299	COMMD10
ENSG00000138413	2	209090951	209140798	313	73	55321	-0.33987	0.63302	IDH1
ENSG00000127423	1	26148414	26195903	287	38	51250	-0.34008	0.6331	AUNIP
ENSG00000160075	1	1467053	1520249	386	63	54071	-0.3403	0.63318	SSU72
ENSG00000007129	19	42045886	42103197	292	56	60196	-0.34031	0.63319	CEACAM21
ENSG00000144182	2	99761418	99789620	144	28	68176	-0.34047	0.63325	LIPT1
ENSG00000172772	11	58024264	58045732	149	22	81044	-0.34053	0.63327	OR10W1
ENSG00000171823	12	1665159	1713331	289	89	57011	-0.34054	0.63327	FBXL14
ENSG00000117877	19	45899467	45924024	150	39	56759	-0.3406	0.6333	CD3EAP
ENSG00000128833	15	52474519	52597995	678	106	67156	-0.34073	0.63335	MYO5C
ENSG00000088256	19	3084408	3134002	424	80	65794	-0.34078	0.63336	GNA11
ENSG00000141141	17	35959787	36013493	224	57	46247	-0.34119	0.63352	DDX52
ENSG00000134817	11	56991051	57014709	125	37	65048	-0.34122	0.63353	APLNR
ENSG00000147481	8	50812349	51716678	5979	201	62305	-0.34128	0.63355	SNTG1
ENSG00000162763	1	165503244	165543198	315	44	74935	-0.34131	0.63356	LRRC52
ENSG00000144455	3	3732498	4518965	6774	352	62273	-0.34129	0.63356	SUMF1
ENSG00000116983	1	40134320	40167361	227	56	80274	-0.34155	0.63366	HPCAL4
ENSG00000159202	17	46975731	47016418	205	23	81965	-0.34162	0.63368	UBE2Z
ENSG00000219607	6	5075720	5097455	123	35	72822	-0.3418	0.63375	PPP1R3G
ENSG00000106484	7	130116012	130156133	164	31	72556	-0.34181	0.63375	MEST
ENSG00000067900	18	18516867	18701812	550	68	38709	-0.34188	0.63378	ROCK1
ENSG00000141098	16	67698434	67763324	198	46	52487	-0.34198	0.63382	GFOD2
ENSG00000198750	7	74797499	74877509	16	8	48603	-0.34201	0.63383	GATSL2
ENSG00000114805	3	155083369	155472856	2455	152	62052	-0.3421	0.63386	PLCH1
ENSG00000204952	17	37082685	37133655	242	39	38153	-0.34211	0.63387	FBXO47
ENSG00000204866	19	46636363	46674556	162	31	67338	-0.34214	0.63388	IGFL2
ENSG00000165934	14	92578281	92640755	374	42	73298	-0.34254	0.63403	CPSF2
ENSG00000268519	12	77939297	77960568	210	24	95475	-0.34257	0.63404	AC073528.1
ENSG00000110104	11	60599544	60628554	196	46	77129	-0.34264	0.63406	CCDC86
ENSG00000112685	6	475133	703117	1392	172	72528	-0.34285	0.63414	EXOC2
ENSG00000111786	12	120889471	120917596	156	41	67820	-0.34285	0.63415	SRSF9
ENSG00000138430	2	174927175	175123426	942	81	79148	-0.34333	0.63432	OLA1
ENSG00000062650	10	88185013	88291572	537	72	69421	-0.34353	0.6344	WAPAL
ENSG00000158955	17	44900567	44974096	394	73	60561	-0.34366	0.63445	WNT9B
ENSG00000166118	11	133700526	133725433	170	26	70276	-0.34369	0.63446	SPATA19
ENSG00000267802	14	52426014	52446247	156	32	68261	-0.34368	0.63446	AL358333.1
ENSG00000137770	15	44709432	44831236	543	58	52925	-0.34373	0.63448	CTDSPL2
ENSG00000080224	3	96523425	97481304	4982	197	39803	-0.34411	0.63462	EPHA6
ENSG00000070010	22	19427433	19476738	226	50	68979	-0.3441	0.63462	UFD1L
ENSG00000134470	10	5980855	6030150	423	96	73930	-0.34434	0.6347	IL15RA
ENSG00000240403	19	55351898	55388662	341	39	67289	-0.34449	0.63476	KIR3DL2
ENSG00000162733	1	162591163	162767190	963	133	62165	-0.34463	0.63481	DDR2
ENSG00000117281	1	145685798	145725614	93	18	61281	-0.34478	0.63487	CD160
ENSG00000205279	5	126974736	127004322	212	51	62255	-0.34501	0.63496	CTXN3
ENSG00000181617	4	71081788	71110969	232	24	64495	-0.34532	0.63507	FDCSP
ENSG00000120738	5	137791179	137815004	95	26	79438	-0.3453	0.63507	EGR1
ENSG00000214367	4	2219191	2253891	163	24	75810	-0.34541	0.63511	HAUS3
ENSG00000100425	22	50156931	50231160	552	84	51909	-0.34576	0.63524	BRD1
ENSG00000004975	17	7118660	7147864	111	37	44000	-0.34585	0.63527	DVL2
ENSG00000186051	9	108414738	108435367	134	34	64949	-0.34595	0.63531	TAL2
ENSG00000170989	1	101692444	101717074	109	43	61623	-0.34599	0.63532	S1PR1
ENSG00000135902	2	233380703	233411377	191	48	69627	-0.34597	0.63532	CHRND
ENSG00000212126	12	11128512	11149511	156	21	79990	-0.34603	0.63534	TAS2R50
ENSG00000170953	11	124402578	124423575	145	33	58205	-0.34622	0.63541	OR8B12
ENSG00000186487	2	1782885	2345032	3615	317	62909	-0.34655	0.63554	MYT1L
ENSG00000159527	1	153260338	153293194	231	45	57645	-0.34659	0.63555	PGLYRP3
ENSG00000143951	2	63338518	64064977	2640	115	78388	-0.34667	0.63558	WDPCP
ENSG00000164346	5	74052817	74082737	114	29	65812	-0.34747	0.63588	NSA2
ENSG00000176231	19	16049818	16070768	185	17	77314	-0.34755	0.63591	OR10H4
ENSG00000092531	15	42773431	42847547	312	43	51640	-0.34772	0.63598	SNAP23
ENSG00000170782	11	6887856	6908850	179	29	72234	-0.34778	0.636	OR10A4
ENSG00000204978	19	41939063	41960670	141	39	48453	-0.34799	0.63608	C19orf69
ENSG00000185527	17	79607489	79640142	304	31	92553	-0.34807	0.63611	PDE6G
ENSG00000118690	6	109159619	109305186	995	82	56452	-0.34836	0.63622	ARMC2
ENSG00000144015	2	96247766	96275526	34	20	54903	-0.34839	0.63623	TRIM43
ENSG00000214782	11	60486789	60521685	223	46	48997	-0.34851	0.63627	MS4A18
ENSG00000185437	21	40807781	40897433	532	53	85111	-0.34873	0.63635	SH3BGR
ENSG00000189430	19	55407508	55437508	371	68	67897	-0.34874	0.63636	NCR1
ENSG00000115649	2	220026619	220052828	135	25	63877	-0.34877	0.63637	CNPPD1
ENSG00000179580	16	2006824	2028976	234	35	77728	-0.34879	0.63638	RNF151
ENSG00000205363	15	74022141	74055088	216	51	67063	-0.34909	0.63649	C15orf59
ENSG00000196544	17	8081652	8103564	118	34	65535	-0.34953	0.63665	C17orf59
ENSG00000114626	3	127381778	127409768	149	40	50176	-0.34962	0.63669	ABTB1
ENSG00000257028	15	80205507	80227194	195	27	76756	-0.34965	0.6367	C15ORF37
ENSG00000187959	17	71234588	71268491	214	38	64409	-0.34978	0.63675	CPSF4L
ENSG00000162739	1	160444820	160503052	427	80	55591	-0.34981	0.63676	SLAMF6
ENSG00000178053	3	158278952	158335041	381	50	70040	-0.35005	0.63685	MLF1
ENSG00000215372	8	7203039	7253080	54	12	60426	-0.35025	0.63692	ZNF705G
ENSG00000269657	17	66529369	66552970	121	30	66459	-0.35025	0.63692	AC079210.1
ENSG00000143771	1	224534552	224577161	216	34	55124	-0.35056	0.63704	CNIH4
ENSG00000215305	20	2811349	2857378	263	43	55345	-0.35064	0.63707	VPS16
ENSG00000153347	5	94717048	94796158	446	78	72669	-0.35077	0.63712	FAM81B
ENSG00000188760	2	220398385	220425317	171	36	55606	-0.35107	0.63723	TMEM198
ENSG00000113356	5	89757565	89820370	300	73	54223	-0.3511	0.63724	POLR3G
ENSG00000016391	3	53836362	53890417	372	93	62340	-0.35117	0.63727	CHDH
ENSG00000144218	2	100152323	100769201	2823	205	63452	-0.35167	0.63746	AFF3
ENSG00000166348	10	75247296	75395711	508	46	59842	-0.35169	0.63746	USP54
ENSG00000196119	11	124429893	124451037	148	37	69500	-0.35182	0.63751	OR8A1
ENSG00000106290	7	99694693	99727464	124	38	57935	-0.35211	0.63762	TAF6
ENSG00000168824	4	4339867	4430785	766	140	65959	-0.35256	0.63779	NSG1
ENSG00000163050	1	227075237	227185246	712	134	59679	-0.3526	0.63781	ADCK3
ENSG00000170454	12	52807854	52838309	211	41	72474	-0.35292	0.63793	KRT75
ENSG00000167088	18	19182228	19220417	142	36	50583	-0.35295	0.63794	SNRPD1
ENSG00000224226	17	34483061	34513996	44	19	53962	-0.35302	0.63796	TBC1D3B
ENSG00000130703	20	60803580	60881268	464	69	61566	-0.35396	0.63832	OSBPL2
ENSG00000213030	19	49540895	49562400	236	54	52352	-0.35407	0.63836	CGB8
ENSG00000205572	5	69311074	69348940	10	3	27850	-0.3541	0.63837	SERF1B
ENSG00000182979	14	105876159	105947066	377	54	28050	-0.35413	0.63838	MTA1
ENSG00000104901	19	49855040	49888373	301	31	55646	-0.35413	0.63838	DKKL1
ENSG00000152942	5	68655120	68720628	234	39	61623	-0.35443	0.63849	RAD17
ENSG00000104722	8	24760525	24786607	120	43	53587	-0.35447	0.63851	NEFM
ENSG00000185475	11	62544887	62567877	76	24	50694	-0.35448	0.63851	TMEM179B
ENSG00000166747	16	71752913	71853104	456	59	71779	-0.35456	0.63854	AP1G1
ENSG00000204060	1	41817594	41859262	221	64	71929	-0.35495	0.63869	FOXO6
ENSG00000174482	9	27938076	28680283	5667	461	64691	-0.355	0.63871	LINGO2
ENSG00000105369	19	42371190	42395439	91	19	39738	-0.35513	0.63875	CD79A
ENSG00000064886	1	111733393	111796062	378	64	78759	-0.35524	0.63879	CHI3L2
ENSG00000139197	12	7331281	7381170	287	47	71000	-0.35539	0.63885	PEX5
ENSG00000269308	1	808043	829983	116	33	31346	-0.35545	0.63887	AL645608.2
ENSG00000196312	9	99650348	99785862	618	77	26573	-0.3558	0.63901	HIATL2
ENSG00000128422	17	39765689	39791094	138	49	46549	-0.35602	0.63909	KRT17
ENSG00000205971	7	1722446	1743961	120	34	53501	-0.35621	0.63916	AC074389.6
ENSG00000187026	21	32109112	32129551	135	20	60021	-0.35658	0.6393	KRTAP21-2
ENSG00000197956	1	153497075	153518720	156	30	42087	-0.35673	0.63935	S100A6
ENSG00000205330	12	55704346	55725408	154	34	60884	-0.35684	0.63939	OR6C1
ENSG00000157827	2	153181751	153516348	1898	213	71947	-0.35686	0.6394	FMNL2
ENSG00000269027	5	35041012	35061198	119	43	70008	-0.35696	0.63944	AC010368.2
ENSG00000169031	2	228019281	228189508	1269	155	83451	-0.35717	0.63952	COL4A3
ENSG00000179314	17	5665554	6037747	3085	332	63294	-0.35717	0.63952	WSCD1
ENSG00000124731	6	41225664	41264457	288	44	57831	-0.35798	0.63982	TREM1
ENSG00000205456	16	32254040	32277240	7	3	60946	-0.35802	0.63984	TP53TG3D
ENSG00000158545	16	88626789	88708374	538	88	75682	-0.35826	0.63992	ZC3H18
ENSG00000165097	6	18145560	18234084	651	108	62744	-0.35876	0.64011	KDM1B
ENSG00000165076	7	141526086	141551287	207	32	60819	-0.35877	0.64012	PRSS37
ENSG00000018189	4	71559921	71683032	712	75	64385	-0.35881	0.64013	RUFY3
ENSG00000105221	19	40726224	40801443	281	56	68820	-0.3589	0.64017	AKT2
ENSG00000197753	6	35763070	35811651	268	43	63947	-0.35903	0.64021	LHFPL5
ENSG00000179454	14	45383522	45521525	598	53	59730	-0.35912	0.64025	KLHL28
ENSG00000050130	14	59941161	59982128	297	37	72734	-0.35915	0.64026	JKAMP
ENSG00000213132	3	187886331	187908598	119	34	84879	-0.35932	0.64032	AC022498.1
ENSG00000124766	6	21583972	21608847	107	37	29078	-0.35936	0.64034	SOX4
ENSG00000091157	18	54308574	54708828	2307	147	58274	-0.35937	0.64034	WDR7
ENSG00000142515	19	51348171	51374020	265	57	81799	-0.35938	0.64034	KLK3
ENSG00000188659	15	82545151	82587271	172	44	66589	-0.3594	0.64035	FAM154B
ENSG00000186399	15	30685943	30716463	9	5	48607	-0.35959	0.64042	GOLGA8R
ENSG00000170276	11	111772966	111799574	104	28	46110	-0.35988	0.64053	HSPB2
ENSG00000070814	5	149727202	149789871	269	60	55339	-0.36003	0.64059	TCOF1
ENSG00000182621	20	8102824	8959003	5505	426	67781	-0.36004	0.64059	PLCB1
ENSG00000055955	3	52836991	52875495	244	26	51970	-0.36019	0.64065	ITIH4
ENSG00000236294	7	113081127	113101457	77	24	69028	-0.36019	0.64065	TSRM
ENSG00000177558	19	35705703	35729632	175	35	79994	-0.36034	0.6407	FAM187B
ENSG00000204149	10	51738078	51780259	140	32	51157	-0.36035	0.64071	AGAP6
ENSG00000178229	19	57821877	57852144	241	47	80428	-0.36059	0.6408	ZNF543
ENSG00000204169	10	51454162	51496327	120	21	53780	-0.36076	0.64086	AGAP7
ENSG00000169862	5	10961952	11914155	6088	389	59252	-0.36082	0.64088	CTNND2
ENSG00000111780	12	120866001	120907809	246	56	68056	-0.36081	0.64088	AL021546.6
ENSG00000121377	12	10944131	10965226	170	22	31043	-0.36104	0.64097	TAS2R7
ENSG00000151247	4	99782835	99861788	494	67	66798	-0.36135	0.64108	EIF4E
ENSG00000183269	11	5867904	5888964	197	20	81248	-0.36139	0.6411	OR52E8
ENSG00000182035	20	37199838	37227106	146	36	55741	-0.36144	0.64112	ADIG
ENSG00000145423	4	154691744	154720272	139	32	64803	-0.36166	0.6412	SFRP2
ENSG00000152133	2	37301594	37336387	149	33	73574	-0.36181	0.64125	GPATCH11
ENSG00000163586	2	88412510	88437635	164	44	60732	-0.36183	0.64126	FABP1
ENSG00000143801	1	227047885	227093806	310	57	57379	-0.36213	0.64137	PSEN2
ENSG00000023330	3	52222102	52258343	108	35	46855	-0.3625	0.64151	ALAS1
ENSG00000186971	21	31792572	31813216	146	20	52431	-0.36289	0.64166	KRTAP13-4
ENSG00000152779	10	91180051	91326398	806	161	64403	-0.36303	0.64171	SLC16A12
ENSG00000064309	11	125815691	125943230	836	146	68952	-0.36307	0.64172	CDON
ENSG00000137857	15	45412131	45467774	253	54	67110	-0.36311	0.64174	DUOX1
ENSG00000136717	2	127795603	127874931	564	99	77501	-0.36318	0.64176	BIN1
ENSG00000131050	20	31739574	31779218	288	35	35219	-0.36364	0.64194	BPIFA2
ENSG00000269494	6	82252307	82272537	102	22	61584	-0.36373	0.64197	AL359693.1
ENSG00000170703	17	46829597	46904576	384	64	76843	-0.36377	0.64198	TTLL6
ENSG00000135636	2	71670852	71923898	1821	270	65408	-0.3638	0.64199	DYSF
ENSG00000184990	14	105209437	105244831	237	52	51317	-0.3638	0.64199	SIVA1
ENSG00000163462	1	155135873	155167447	91	29	66935	-0.36394	0.64205	TRIM46
ENSG00000030582	17	42412614	42440470	112	41	64987	-0.36402	0.64208	GRN
ENSG00000072062	19	14192500	14238896	170	42	45114	-0.36442	0.64223	PRKACA
ENSG00000159110	21	34592206	34647980	326	58	63498	-0.36443	0.64223	IFNAR2
ENSG00000155903	3	141195889	141344184	724	90	47724	-0.36453	0.64227	RASA2
ENSG00000163960	3	196064533	196169345	493	90	53675	-0.36463	0.64231	UBXN7
ENSG00000070526	17	74610843	74649920	331	47	68167	-0.36499	0.64244	ST6GALNAC1
ENSG00000214063	11	832808	877116	301	52	57208	-0.36505	0.64246	TSPAN4
ENSG00000167654	19	3869862	3938077	481	117	53503	-0.36527	0.64255	ATCAY
ENSG00000197405	19	47783280	47835323	290	42	74467	-0.36528	0.64255	C5AR1
ENSG00000261221	19	56106771	56138635	160	49	56962	-0.36535	0.64257	ZNF865
ENSG00000196961	19	50260225	50320370	344	86	57192	-0.36542	0.6426	AP2A1
ENSG00000103522	16	27403483	27472115	426	102	67466	-0.36564	0.64268	IL21R
ENSG00000268328	2	70119482	70139841	84	18	63361	-0.36565	0.64269	AC019206.1
ENSG00000142920	1	33536705	33596131	293	53	43522	-0.3659	0.64278	ADC
ENSG00000118217	1	161726084	161943860	1124	67	78643	-0.36589	0.64278	ATF6
ENSG00000165113	9	86344336	86454431	437	43	66156	-0.36589	0.64278	GKAP1
ENSG00000108759	17	39606063	39633681	285	31	86280	-0.36605	0.64283	KRT32
ENSG00000167281	17	77075427	77623550	3850	441	68339	-0.36603	0.64283	RBFOX3
ENSG00000251012	3	118856222	118916654	429	82	79573	-0.36617	0.64288	RP11-484M3.5
ENSG00000138483	3	107086188	107107481	102	31	69997	-0.36628	0.64292	CCDC54
ENSG00000181039	1	145460508	145485646	65	20	39748	-0.36637	0.64295	ANKRD34A
ENSG00000162006	16	809428	843370	441	86	46257	-0.36638	0.64296	MSLNL
ENSG00000100028	22	24941471	25015947	433	79	52674	-0.36658	0.64303	SNRPD3
ENSG00000104368	8	42022236	42075242	252	47	46534	-0.36666	0.64306	PLAT
ENSG00000177875	12	48567366	48589709	135	23	83687	-0.36668	0.64307	C12orf68
ENSG00000134551	12	11071835	11094940	128	27	70280	-0.36682	0.64312	PRH2
ENSG00000143001	1	55436465	55467966	222	38	63458	-0.36691	0.64316	TMEM61
ENSG00000065308	6	52352200	52451713	692	118	74169	-0.36698	0.64318	TRAM2
ENSG00000143061	1	117107031	117220375	512	104	42631	-0.36718	0.64326	IGSF3
ENSG00000151846	13	25660300	25683389	131	36	57476	-0.36736	0.64333	PABPC3
ENSG00000182934	11	126122814	126149039	111	33	66709	-0.36748	0.64337	SRPR
ENSG00000110911	12	51363184	51432349	370	47	68208	-0.36757	0.6434	SLC11A2
ENSG00000185896	13	113941556	113987987	274	39	25128	-0.36755	0.6434	LAMP1
ENSG00000100227	22	42969727	43020968	372	66	46437	-0.36757	0.6434	POLDIP3
ENSG00000105576	19	12800008	12844825	232	26	47011	-0.36763	0.64342	TNPO2
ENSG00000168502	18	8695659	8842776	1053	194	63795	-0.36778	0.64348	SOGA2
ENSG00000136982	8	120836216	120878250	302	40	83371	-0.36813	0.64361	DSCC1
ENSG00000129084	11	14505329	14675181	495	94	65573	-0.36832	0.64368	PSMA1
ENSG00000122218	1	160249063	160323190	434	68	45503	-0.36847	0.64374	COPA
ENSG00000059804	12	8061826	8098871	252	63	50870	-0.36869	0.64382	SLC2A3
ENSG00000139737	13	78262023	78348377	316	60	72421	-0.36911	0.64398	SLAIN1
ENSG00000259642	15	80205113	80227194	197	27	76715	-0.36929	0.64404	C15orf37
ENSG00000080189	20	44968167	45003043	138	42	55398	-0.36927	0.64404	SLC35C2
ENSG00000054793	20	50203053	50395173	1418	112	79293	-0.36952	0.64413	ATP9A
ENSG00000160284	21	47571062	47614390	393	46	83563	-0.37001	0.64431	SPATC1L
ENSG00000141424	18	33678495	33719348	245	52	63847	-0.37022	0.64439	SLC39A6
ENSG00000169710	17	80026214	80066208	267	65	55155	-0.37043	0.64447	FASN
ENSG00000263588	18	19658021	19688741	220	47	67333	-0.37049	0.64449	RP11-595B24.2
ENSG00000095777	10	26213196	26511456	2257	95	80224	-0.3708	0.64461	MYO3A
ENSG00000102891	16	56588961	56612869	184	52	79067	-0.37082	0.64461	MT4
ENSG00000092847	1	36325409	36405211	279	57	41341	-0.37099	0.64468	AGO1
ENSG00000141449	18	18812203	19115378	924	109	49761	-0.3711	0.64472	GREB1L
ENSG00000116329	1	29128654	29200208	420	71	68989	-0.37134	0.64481	OPRD1
ENSG00000104889	19	12907394	12934452	160	22	74324	-0.37138	0.64482	RNASEH2A
ENSG00000170516	4	46726844	46921252	1072	78	60846	-0.37148	0.64486	COX7B2
ENSG00000114779	3	51992526	52027425	127	26	34829	-0.37184	0.64499	ABHD14B
ENSG00000165023	9	93362114	93415386	322	75	79267	-0.37224	0.64514	DIRAS2
ENSG00000143079	1	112928803	113016078	591	69	49183	-0.3729	0.64539	CTTNBP2NL
ENSG00000132670	20	2834830	3029722	847	90	54374	-0.37292	0.6454	PTPRA
ENSG00000146166	6	63975856	64039882	257	29	45123	-0.37315	0.64548	LGSN
ENSG00000221838	7	99689172	99717968	124	35	60181	-0.37324	0.64552	AP4M1
ENSG00000139173	12	44219770	44793545	3418	164	56394	-0.37334	0.64555	TMEM117
ENSG00000160229	19	20949110	21001922	537	27	94031	-0.37348	0.6456	ZNF66
ENSG00000145996	6	20524688	21242635	4606	305	69652	-0.37377	0.64571	CDKAL1
ENSG00000166526	7	99651656	99690171	129	41	56982	-0.3739	0.64576	ZNF3
ENSG00000156858	16	30652038	30677761	67	25	40607	-0.37394	0.64578	PRR14
ENSG00000066427	14	92514896	92582965	542	43	80899	-0.37442	0.64595	ATXN3
ENSG00000183571	15	99501459	99561024	451	84	65623	-0.37468	0.64605	PGPEP1L
ENSG00000189292	2	269558	298851	104	26	74902	-0.37469	0.64606	FAM150B
ENSG00000173421	3	49225861	49305537	240	39	59137	-0.37478	0.64609	CCDC36
ENSG00000163923	3	186828736	186908696	577	106	57656	-0.37511	0.64621	RPL39L
ENSG00000126067	1	36057185	36117445	387	46	25371	-0.37521	0.64625	PSMB2
ENSG00000149554	11	125485036	125556150	287	44	79088	-0.37587	0.64649	CHEK1
ENSG00000114786	3	51999066	52033199	131	27	36369	-0.37592	0.64651	ABHD14A-ACY1
ENSG00000243989	3	51999066	52033213	131	27	36369	-0.37592	0.64651	ACY1
ENSG00000184992	12	125468246	125525777	458	76	66816	-0.37607	0.64657	BRI3BP
ENSG00000118004	2	3632426	3702048	675	98	57739	-0.37641	0.64669	COLEC11
ENSG00000164185	5	121455208	121525312	343	88	44043	-0.3765	0.64673	ZNF474
ENSG00000121060	17	54955270	55001399	204	53	44685	-0.37674	0.64682	TRIM25
ENSG00000182718	15	60629333	60705082	416	90	61273	-0.37717	0.64698	ANXA2
ENSG00000171931	17	18637326	18692662	253	50	64348	-0.37737	0.64705	FBXW10
ENSG00000147852	9	2611834	2670053	445	101	61060	-0.37743	0.64707	VLDLR
ENSG00000107618	10	48371487	48400991	104	29	51142	-0.37745	0.64708	RBP3
ENSG00000163792	2	27361872	27386378	123	33	56644	-0.3777	0.64717	TCF23
ENSG00000185338	16	11338262	11360036	158	38	66234	-0.37769	0.64717	SOCS1
ENSG00000102794	13	77512632	77542777	172	48	69042	-0.37786	0.64723	IRG1
ENSG00000136213	7	2433223	2484242	306	64	53061	-0.37796	0.64727	CHST12
ENSG00000215356	8	7773859	7822271	3	1	61723	-0.37815	0.64734	ZNF705B
ENSG00000196565	11	5264420	5677019	4273	297	74958	-0.37842	0.64744	HBG2
ENSG00000140950	16	84501681	84597639	1308	182	67874	-0.37876	0.64757	TLDC1
ENSG00000185933	10	105203144	105228645	105	35	78727	-0.3788	0.64758	CALHM1
ENSG00000119396	9	123930415	123995292	285	63	61847	-0.37892	0.64763	RAB14
ENSG00000127920	7	93541011	93567922	192	40	61902	-0.37894	0.64764	GNG11
ENSG00000164611	5	159838829	159865748	149	40	58614	-0.37919	0.64773	PTTG1
ENSG00000114268	3	48545117	48609448	210	48	52794	-0.37925	0.64775	PFKFB4
ENSG00000008294	17	49029535	49208226	691	98	47109	-0.37938	0.6478	SPAG9
ENSG00000134780	11	61437905	61524473	399	73	62302	-0.37943	0.64782	DAGLA
ENSG00000127241	3	186925942	187019810	542	111	68084	-0.37953	0.64785	MASP1
ENSG00000186919	17	74058042	74089747	149	32	52008	-0.37952	0.64785	ZACN
ENSG00000273331	3	196032953	196075244	254	44	72207	-0.37956	0.64786	TM4SF19
ENSG00000268553	5	172026245	172046436	121	44	72824	-0.37957	0.64787	AC027309.1
ENSG00000173585	3	45917996	45954667	229	44	60798	-0.3805	0.64821	CCR9
ENSG00000162493	1	13899960	13954452	401	106	61009	-0.38081	0.64833	PDPN
ENSG00000264472	18	66557018	66579492	156	26	72219	-0.38087	0.64835	RP11-861L17.3
ENSG00000130748	19	47539165	47561888	203	43	50434	-0.38094	0.64838	TMEM160
ENSG00000116863	1	36544476	36569533	125	29	39539	-0.38099	0.64839	ADPRHL2
ENSG00000197603	5	37096330	37259530	614	90	47654	-0.38137	0.64853	C5orf42
ENSG00000111058	12	81321594	81660533	2027	137	75308	-0.38152	0.64859	ACSS3
ENSG00000197951	19	57096632	57147849	406	87	66155	-0.38156	0.64861	ZNF71
ENSG00000160949	8	145644165	145679827	244	47	46518	-0.3819	0.64873	TONSL
ENSG00000171450	2	219814377	219836876	107	22	60719	-0.38203	0.64878	CDK5R2
ENSG00000131773	8	136459700	136678965	974	114	67449	-0.38204	0.64878	KHDRBS3
ENSG00000111344	12	113526624	113584044	368	50	76403	-0.38211	0.64881	RASAL1
ENSG00000101199	20	61894137	61931142	224	41	67902	-0.38216	0.64883	ARFGAP1
ENSG00000081277	1	201242580	201312121	566	79	69550	-0.38222	0.64885	PKP1
ENSG00000124593	6	41738087	41767879	155	48	57493	-0.3823	0.64888	PRICKLE4
ENSG00000163424	3	118854997	118888889	251	45	81398	-0.38234	0.6489	C3orf30
ENSG00000254995	20	57216490	57300466	451	84	67893	-0.38249	0.64895	STX16-NPEPL1
ENSG00000189283	3	59725036	61247133	12405	542	70117	-0.3825	0.64896	FHIT
ENSG00000182851	8	144285068	144309044	187	34	71852	-0.3828	0.64907	GPIHBP1
ENSG00000104960	19	50343992	50374001	179	54	48515	-0.38296	0.64913	PTOV1
ENSG00000068745	3	48715436	48787786	248	48	62264	-0.38317	0.6492	IP6K2
ENSG00000144674	3	37274668	37418242	723	86	56507	-0.38338	0.64928	GOLGA4
ENSG00000168065	11	64313098	64350347	168	38	44493	-0.38401	0.64952	SLC22A11
ENSG00000066322	1	43819068	43843696	81	29	63439	-0.38409	0.64954	ELOVL1
ENSG00000132631	20	18784370	18805033	130	43	72142	-0.38452	0.6497	SCP2D1
ENSG00000240871	17	39230459	39251396	283	16	74105	-0.38455	0.64971	KRTAP4-7
ENSG00000113073	5	139729787	139764728	98	37	49025	-0.38469	0.64976	SLC4A9
ENSG00000010818	6	143062604	143276338	1033	144	68100	-0.38472	0.64978	HIVEP2
ENSG00000184185	17	21269509	21333179	262	91	51085	-0.38481	0.64981	KCNJ12
ENSG00000182004	1	203820731	203849678	178	28	72245	-0.38487	0.64983	SNRPE
ENSG00000260027	17	46674594	46720934	230	54	80535	-0.38499	0.64988	HOXB7
ENSG00000083307	8	102494660	102691954	1321	190	60587	-0.38521	0.64996	GRHL2
ENSG00000215183	9	35742987	35766610	95	24	49282	-0.38541	0.65003	MSMP
ENSG00000248469	5	175466681	175499024	62	25	37799	-0.38554	0.65008	RP11-826N14.2
ENSG00000231925	6	33257471	33292164	146	36	49975	-0.38573	0.65015	TAPBP
ENSG00000152455	10	14910819	14956314	212	59	53448	-0.3858	0.65018	SUV39H2
ENSG00000168658	2	98693579	98939762	1153	107	73395	-0.38598	0.65024	VWA3B
ENSG00000160808	3	46889362	46933659	199	51	59680	-0.38605	0.65027	MYL3
ENSG00000183715	11	132274871	133412414	7702	476	66328	-0.38614	0.6503	OPCML
ENSG00000154781	3	14683271	14724166	286	51	55988	-0.38643	0.65041	CCDC174
ENSG00000091844	6	153315594	153462384	858	92	76345	-0.38697	0.65061	RGS17
ENSG00000168484	8	22004426	22031992	183	68	54352	-0.38715	0.65068	SFTPC
ENSG00000183778	21	40918369	41055064	847	137	69331	-0.38733	0.65074	B3GALT5
ENSG00000118260	2	208384461	208478155	318	54	61530	-0.38737	0.65076	CREB1
ENSG00000213316	5	179210981	179233648	152	42	60406	-0.38742	0.65078	LTC4S
ENSG00000158882	1	161185793	161210408	132	42	68151	-0.38748	0.6508	TOMM40L
ENSG00000173213	18	37225	83545	106	15	80540	-0.38751	0.65081	RP11-683L23.1
ENSG00000105641	19	17972782	18015983	326	66	52144	-0.38769	0.65088	SLC5A5
ENSG00000159885	19	44519494	44547265	164	31	48863	-0.38771	0.65088	ZNF222
ENSG00000104904	19	2259485	2283487	182	38	64256	-0.38776	0.6509	OAZ1
ENSG00000151779	2	15297032	15711454	2682	125	53621	-0.38788	0.65095	NBAS
ENSG00000213714	20	55098302	55121576	152	44	61217	-0.38801	0.651	FAM209B
ENSG00000250424	7	30883010	30973427	600	119	64085	-0.38819	0.65106	AQP1
ENSG00000145107	3	196036213	196075374	238	43	73261	-0.38827	0.65109	TM4SF19
ENSG00000141446	18	19099242	19190845	289	54	49093	-0.38837	0.65113	ESCO1
ENSG00000125347	5	131807301	131836490	163	23	76735	-0.38841	0.65114	IRF1
ENSG00000113070	5	139702428	139736216	106	32	77182	-0.38848	0.65117	HBEGF
ENSG00000056736	3	53870607	53909827	273	70	63314	-0.38854	0.65119	IL17RB
ENSG00000181449	3	181419714	181442221	60	29	44029	-0.38855	0.6512	SOX2
ENSG00000099804	19	521714	552097	397	92	51607	-0.38874	0.65126	CDC34
ENSG00000147885	9	21206372	21227310	277	34	63653	-0.38882	0.6513	IFNA16
ENSG00000154438	7	116993276	117078177	306	35	53988	-0.38901	0.65137	ASZ1
ENSG00000128585	7	130784855	131191395	1968	265	67408	-0.38906	0.65138	MKLN1
ENSG00000129474	14	23430383	23461851	144	26	46532	-0.38926	0.65146	AJUBA
ENSG00000183463	13	28541851	28572791	183	37	60636	-0.38931	0.65148	URAD
ENSG00000205426	12	52669697	52695318	214	43	71762	-0.38954	0.65156	KRT81
ENSG00000160570	19	42692750	42734292	107	22	48762	-0.38953	0.65156	DEDD2
ENSG00000101367	20	31397699	31448211	299	58	70224	-0.38958	0.65158	MAPRE1
ENSG00000143164	1	167895021	168055081	770	85	44486	-0.38991	0.6517	DCAF6
ENSG00000185760	6	73321520	73918574	3223	274	64680	-0.38994	0.65171	KCNQ5
ENSG00000064933	2	190639107	190752355	581	86	59342	-0.38998	0.65172	PMS1
ENSG00000163348	1	154919502	154946329	73	28	46435	-0.39006	0.65175	PYGO2
ENSG00000240583	7	30883010	30975131	609	121	63892	-0.39017	0.65179	AQP1
ENSG00000149635	20	45159585	45189213	203	57	54021	-0.39019	0.6518	OCSTAMP
ENSG00000156411	14	104368625	104404606	271	42	65625	-0.39024	0.65182	C14orf2
ENSG00000152022	1	145467085	145511669	125	28	39035	-0.39041	0.65188	LIX1L
ENSG00000010379	12	319789	382039	459	95	60123	-0.39045	0.6519	SLC6A13
ENSG00000105371	19	10387643	10409198	112	29	80052	-0.39045	0.6519	ICAM4
ENSG00000112773	6	82191156	82472491	1519	148	70064	-0.39074	0.652	FAM46A
ENSG00000175267	16	22093859	22178287	259	70	53142	-0.39088	0.65206	VWA3A
ENSG00000153339	18	29399136	29543099	933	112	55551	-0.3909	0.65207	TRAPPC8
ENSG00000144115	2	88459835	88496146	171	40	73477	-0.39094	0.65208	THNSL2
ENSG00000106125	7	30801033	30942002	970	136	71077	-0.39101	0.6521	FAM188B
ENSG00000253787	5	67475704	67504235	163	51	76490	-0.39104	0.65212	RP11-404L6.2
ENSG00000170498	1	204149469	204175614	172	46	63875	-0.39107	0.65213	KISS1
ENSG00000122729	9	32374618	32464767	524	103	63304	-0.39121	0.65218	ACO1
ENSG00000172201	6	19827617	19850915	134	48	75871	-0.39123	0.65219	ID4
ENSG00000123843	1	207252187	207283338	181	34	48599	-0.3913	0.65221	C4BPB
ENSG00000181908	11	64206546	64229126	149	47	49623	-0.39129	0.65221	AP003774.4
ENSG00000164318	5	38248511	38475123	1533	190	61529	-0.39132	0.65222	EGFLAM
ENSG00000114554	3	126697437	126766235	399	64	73858	-0.39145	0.65227	PLXNA1
ENSG00000224383	17	62065711	62091664	143	45	36022	-0.39157	0.65231	C17orf72
ENSG00000162521	1	33106743	33161812	311	30	58967	-0.39177	0.65239	RBBP4
ENSG00000102781	13	30766767	30891621	776	130	67166	-0.39258	0.65269	KATNAL1
ENSG00000139908	14	24664903	24687568	140	32	64938	-0.3926	0.65269	TSSK4
ENSG00000148358	9	132805705	132912448	692	93	68645	-0.39266	0.65271	GPR107
ENSG00000171425	19	56136825	56166988	171	45	64620	-0.39276	0.65275	ZNF581
ENSG00000102962	16	57382684	57410102	175	46	85717	-0.39279	0.65276	CCL22
ENSG00000142168	21	33021935	33051244	144	40	59221	-0.39306	0.65286	SOD1
ENSG00000164163	4	146009084	146060331	161	35	41145	-0.39308	0.65287	ABCE1
ENSG00000056487	22	45267042	45415880	1148	150	62317	-0.39312	0.65288	PHF21B
ENSG00000156049	9	80027995	80273223	1697	257	60037	-0.39391	0.65318	GNA14
ENSG00000185905	16	29743784	29767327	131	19	47237	-0.39409	0.65324	C16orf54
ENSG00000185404	2	231181899	231278447	706	92	77253	-0.39427	0.65331	SP140L
ENSG00000178115	15	30834183	30864704	4	2	43861	-0.39438	0.65335	GOLGA8Q
ENSG00000113318	5	79940467	80182279	1377	107	68997	-0.39439	0.65336	MSH3
ENSG00000139990	14	69507598	69629867	529	88	55315	-0.3946	0.65343	DCAF5
ENSG00000228083	9	21229201	21249978	201	33	55131	-0.39468	0.65346	IFNA14
ENSG00000157429	16	71488453	71608992	469	77	63795	-0.39467	0.65346	ZNF19
ENSG00000109332	4	103705540	103800053	467	40	62664	-0.39482	0.65351	UBE2D3
ENSG00000213123	3	196008090	196055170	250	38	72137	-0.39484	0.65352	TCTEX1D2
ENSG00000058668	1	203585689	203723209	846	143	53569	-0.39492	0.65355	ATP2B4
ENSG00000214360	5	171611176	171640456	150	42	69982	-0.3952	0.65365	EFCAB9
ENSG00000049249	1	7969907	8010926	242	45	52269	-0.39555	0.65378	TNFRSF9
ENSG00000198324	12	111788455	111816925	111	27	60524	-0.39588	0.6539	FAM109A
ENSG00000159459	15	43225095	43408311	582	83	49275	-0.3971	0.65435	UBR1
ENSG00000108576	17	28511337	28573020	289	71	53133	-0.39729	0.65442	SLC6A4
ENSG00000225119	10	38707074	38746820	201	25	56736	-0.39735	0.65444	LINC00999
ENSG00000231396	4	9202383	9223975	11	4	61712	-0.3974	0.65446	USP17L10
ENSG00000233136	4	9207131	9228723	11	4	61712	-0.3974	0.65446	USP17L11
ENSG00000156171	1	111649955	111692838	212	38	60629	-0.39746	0.65448	DRAM2
ENSG00000174307	1	201424620	201448365	164	51	62935	-0.39805	0.6547	PHLDA3
ENSG00000198010	8	1439532	1666642	2210	190	62741	-0.39806	0.65471	DLGAP2
ENSG00000188931	1	161324521	161347664	171	10	88798	-0.39844	0.65485	C1orf192
ENSG00000147654	8	110541940	110588225	234	57	57750	-0.39867	0.65493	EBAG9
ENSG00000185158	17	30324891	30390523	237	41	49099	-0.3989	0.65501	LRRC37B
ENSG00000159445	1	151836060	151892284	283	44	61472	-0.39893	0.65503	THEM4
ENSG00000143850	1	204177979	204356793	1087	131	69742	-0.39907	0.65508	PLEKHA6
ENSG00000129538	14	21259387	21281437	166	54	62261	-0.39914	0.65511	RNASE1
ENSG00000130950	9	97067605	97100926	162	37	57982	-0.3992	0.65513	NUTM2F
ENSG00000205858	7	16556505	16631193	516	111	68005	-0.39923	0.65514	LRRC72
ENSG00000227124	3	75748794	75844734	404	46	56498	-0.39957	0.65526	ZNF717
ENSG00000261247	15	30417352	30447770	19	11	46456	-0.39974	0.65533	GOLGA8T
ENSG00000243696	3	52837298	52879745	269	27	51609	-0.39997	0.65541	RP5-966M1.6
ENSG00000177830	11	857357	925058	337	61	56787	-0.39997	0.65541	CHID1
ENSG00000203724	1	197861777	197886497	129	48	53829	-0.40006	0.65544	C1orf53
ENSG00000132612	16	69335259	69368949	179	41	61366	-0.40009	0.65545	VPS4A
ENSG00000269699	19	57275920	57362097	413	87	47724	-0.40014	0.65547	ZIM2
ENSG00000179988	10	124703897	124767029	342	55	70172	-0.40021	0.6555	PSTK
ENSG00000132623	20	9956774	10047410	574	97	77169	-0.40028	0.65553	ANKEF1
ENSG00000213015	19	56136382	56164835	160	45	63727	-0.40047	0.6556	ZNF580
ENSG00000125952	14	65462892	65579413	613	96	62926	-0.40051	0.65561	MAX
ENSG00000112033	6	35300335	35405968	547	74	65716	-0.4006	0.65564	PPARD
ENSG00000143499	1	214444445	214520474	444	75	71301	-0.40072	0.65569	SMYD2
ENSG00000241852	8	22447114	22471663	174	29	48128	-0.40112	0.65583	C8orf58
ENSG00000186562	8	7669488	7691411	2	1	63365	-0.40133	0.65591	DEFB105A
ENSG00000136937	9	100385908	100446030	273	24	34428	-0.4018	0.65608	NCBP1
ENSG00000254445	11	111773460	111807595	134	35	39527	-0.40204	0.65617	HSPB2-C11orf52
ENSG00000115423	2	84733579	85056713	1555	92	67222	-0.40245	0.65633	DNAH6
ENSG00000000938	1	27928575	27971788	185	46	52238	-0.4025	0.65634	FGR
ENSG00000164039	4	103990592	104031040	194	49	53935	-0.40254	0.65636	BDH2
ENSG00000168334	3	39214701	39244087	125	43	60060	-0.40259	0.65637	XIRP1
ENSG00000118363	11	74650292	74700076	230	49	56749	-0.40267	0.6564	SPCS2
ENSG00000172324	11	59179416	59200449	97	24	74075	-0.40273	0.65643	OR5A2
ENSG00000268432	5	157150003	157171727	133	31	74253	-0.40312	0.65657	AC026407.1
ENSG00000113851	3	3180676	3231394	414	55	64332	-0.40319	0.6566	CRBN
ENSG00000214511	12	51337705	51374289	255	35	74561	-0.40332	0.65664	HIGD1C
ENSG00000232399	4	9202383	9238214	12	5	62496	-0.4039	0.65686	USP17L13
ENSG00000102898	16	67870635	67916470	147	34	58502	-0.40415	0.65695	NUTF2
ENSG00000138594	15	52111825	52249492	754	62	61992	-0.40425	0.65698	TMOD3
ENSG00000184432	3	139064442	139118574	224	35	74694	-0.40451	0.65708	COPB2
ENSG00000118640	2	85778685	85819154	198	35	81315	-0.40453	0.65709	VAMP8
ENSG00000136643	1	213214589	213458116	1107	96	40633	-0.40455	0.6571	RPS6KC1
ENSG00000106261	7	99603204	99649312	156	39	58752	-0.40473	0.65716	ZKSCAN1
ENSG00000197496	20	45328126	45374965	294	55	67513	-0.40488	0.65722	SLC2A10
ENSG00000076382	17	26894588	26936297	84	43	46771	-0.40505	0.65728	SPAG5
ENSG00000243477	3	50323833	50346852	111	23	39271	-0.40517	0.65732	NAT6
ENSG00000106780	9	123353091	123486748	664	53	39297	-0.40553	0.65746	MEGF9
ENSG00000155858	5	157160703	157197717	218	41	69382	-0.4057	0.65752	LSM11
ENSG00000161204	3	183893811	183921800	129	27	72112	-0.40574	0.65753	ABCF3
ENSG00000159496	22	24020323	24051363	203	41	63336	-0.40591	0.65759	RGL4
ENSG00000109099	17	15123095	15178643	330	70	51841	-0.406	0.65763	PMP22
ENSG00000182180	10	74996510	75022451	110	12	74882	-0.40607	0.65765	MRPS16
ENSG00000171861	17	675513	705749	205	61	64450	-0.40611	0.65767	RNMTL1
ENSG00000084636	1	32107848	32179920	343	80	57205	-0.40682	0.65793	COL16A1
ENSG00000151553	10	116571503	116669591	590	71	63544	-0.407	0.658	FAM160B1
ENSG00000259009	19	48327701	48374769	498	69	74451	-0.40737	0.65813	TPRX2P
ENSG00000143570	1	153921575	153950188	72	24	62770	-0.40743	0.65815	SLC39A1
ENSG00000118564	4	15596162	15693302	470	56	78412	-0.40752	0.65819	FBXL5
ENSG00000125775	20	1280619	1319883	240	70	73023	-0.40752	0.65819	SDCBP2
ENSG00000110107	11	60648202	60684060	152	32	59568	-0.40759	0.65821	PRPF19
ENSG00000103494	16	53621595	53747850	482	66	77316	-0.40759	0.65821	RPGRIP1L
ENSG00000177238	16	31215342	31246510	111	30	33543	-0.40769	0.65825	TRIM72
ENSG00000264324	2	74428731	74600504	741	110	51059	-0.40791	0.65833	RP11-287D1.3
ENSG00000268412	2	26241074	26261481	95	28	63146	-0.40797	0.65835	AC013449.1
ENSG00000197134	19	22225254	22284282	480	39	77920	-0.40798	0.65836	ZNF257
ENSG00000156304	21	33033346	33114388	412	63	57446	-0.40804	0.65838	SCAF4
ENSG00000242366	2	234658894	234691945	208	54	71083	-0.40816	0.65842	UGT1A1
ENSG00000134056	5	68503587	68535956	137	22	79965	-0.40822	0.65845	MRPS36
ENSG00000174899	3	157251035	157405538	1096	119	63181	-0.40832	0.65848	C3orf55
ENSG00000183020	11	914894	1022239	696	56	68247	-0.40839	0.6585	AP2A2
ENSG00000181085	8	144788429	144814628	183	47	51956	-0.40853	0.65856	MAPK15
ENSG00000180353	3	121340246	121389774	203	36	75927	-0.40865	0.6586	HCLS1
ENSG00000248592	3	52857137	52941578	444	48	57069	-0.40924	0.65882	TMEM110-MUSTN1
ENSG00000240747	3	42840975	42994284	713	108	62702	-0.4093	0.65884	KRBOX1
ENSG00000261794	15	30886329	30916764	86	19	47870	-0.40934	0.65885	GOLGA8H
ENSG00000125378	14	54406454	54435479	155	49	69098	-0.40941	0.65888	BMP4
ENSG00000112146	6	52906789	52975671	224	46	55971	-0.40951	0.65892	FBXO9
ENSG00000158258	3	139644027	140306239	4148	293	64233	-0.40962	0.65896	CLSTN2
ENSG00000170448	4	47839257	47926653	391	48	73739	-0.40968	0.65898	NFXL1
ENSG00000204919	13	57705052	57728073	38	12	83646	-0.40985	0.65904	PRR20A
ENSG00000132846	5	76357897	76393148	224	63	57479	-0.40997	0.65908	ZBED3
ENSG00000169474	1	152946557	152968289	205	27	50086	-0.41	0.6591	SPRR1A
ENSG00000119801	2	30359807	30393399	150	47	53519	-0.41004	0.65911	YPEL5
ENSG00000105376	19	10390657	10417454	141	36	76936	-0.4101	0.65913	ICAM5
ENSG00000168517	17	43228067	43257407	146	43	52340	-0.41012	0.65914	HEXIM2
ENSG00000065978	1	43138098	43178020	166	41	64080	-0.41014	0.65915	YBX1
ENSG00000266258	18	67992675	68029695	257	39	70103	-0.41046	0.65927	RP11-41O4.1
ENSG00000138190	10	94580935	94829250	1326	92	62567	-0.4105	0.65928	EXOC6
ENSG00000164062	3	49701435	49731396	99	28	54274	-0.41061	0.65932	APEH
ENSG00000158748	1	19981780	20016055	219	47	62958	-0.41111	0.6595	HTR6
ENSG00000132382	17	4432192	4468926	293	95	52950	-0.41121	0.65954	MYBBP1A
ENSG00000171604	5	139016884	139073467	192	46	64055	-0.41174	0.65974	CXXC5
ENSG00000149443	20	18780372	18820797	221	62	68709	-0.41185	0.65977	C20orf78
ENSG00000112280	6	70914764	71022786	751	116	76265	-0.41242	0.65998	COL9A1
ENSG00000178150	19	48665575	48800865	1074	123	70578	-0.41282	0.66013	ZNF114
ENSG00000158714	1	159786540	159817039	191	56	62707	-0.41314	0.66025	SLAMF8
ENSG00000137745	11	102803724	102836463	178	43	65787	-0.4132	0.66027	MMP13
ENSG00000188010	2	39093103	39166213	409	68	52069	-0.41342	0.66035	MORN2
ENSG00000101446	20	44131101	44154264	133	24	56529	-0.41354	0.66039	SPINT3
ENSG00000228032	14	104700541	104722473	230	41	56246	-0.41355	0.6604	C14orf144
ENSG00000221874	19	53421728	53476076	437	86	66673	-0.41363	0.66043	ZNF321P
ENSG00000169989	4	153680506	153710916	111	25	79454	-0.4137	0.66045	TIGD4
ENSG00000146701	7	75667369	75706826	232	38	64621	-0.41382	0.6605	MDH2
ENSG00000165521	14	89068775	89269096	835	96	60765	-0.41396	0.66055	EML5
ENSG00000124678	6	35075848	35126387	257	36	84355	-0.4141	0.6606	TCP11
ENSG00000181264	11	120185838	120214391	143	46	51019	-0.41414	0.66061	TMEM136
ENSG00000203733	6	142444227	142466288	113	31	53162	-0.41414	0.66062	GJE1
ENSG00000173166	2	204249068	204410133	431	68	72390	-0.41425	0.66065	RAPH1
ENSG00000164107	4	174436120	174461380	141	43	56319	-0.41423	0.66065	HAND2
ENSG00000180329	17	42740437	42777147	106	37	63372	-0.4146	0.66078	CCDC43
ENSG00000206073	18	61294493	61321532	114	18	35586	-0.41459	0.66078	SERPINB4
ENSG00000158623	7	130136089	130363598	563	69	67819	-0.41485	0.66087	COPG2
ENSG00000115839	2	135799835	135943964	511	58	57882	-0.41487	0.66088	RAB3GAP1
ENSG00000154478	10	125415871	125464123	301	76	72292	-0.41513	0.66098	GPR26
ENSG00000223572	15	43975084	44001420	52	20	60955	-0.41516	0.66099	CKMT1A
ENSG00000119638	14	75538822	75604047	262	35	59894	-0.41518	0.661	NEK9
ENSG00000114383	3	50347458	50375682	102	21	37918	-0.41525	0.66102	TUSC2
ENSG00000124019	2	225233415	225276802	307	55	67655	-0.41556	0.66113	FAM124B
ENSG00000153767	3	120451484	120511916	293	54	64041	-0.41567	0.66117	GTF2E1
ENSG00000164587	5	149812753	149839319	181	29	60624	-0.41565	0.66117	RPS14
ENSG00000187796	9	139246355	139278133	221	41	69466	-0.41573	0.6612	CARD9
ENSG00000166016	11	34162535	34389555	1515	238	63312	-0.41611	0.66134	ABTB2
ENSG00000079277	1	47013090	47092515	414	64	51581	-0.41626	0.66139	MKNK1
ENSG00000156831	8	126093921	126389362	1541	149	62860	-0.41646	0.66146	NSMCE2
ENSG00000143207	1	175903967	176186629	1375	89	67168	-0.41685	0.66161	RFWD2
ENSG00000249811	4	9254598	9276190	6	3	43861	-0.41753	0.66185	USP17L21
ENSG00000187527	3	192982579	193106632	812	117	63946	-0.41771	0.66192	ATP13A5
ENSG00000196591	6	114244192	114342472	451	82	72805	-0.41789	0.66198	HDAC2
ENSG00000188786	1	38265239	38335292	246	54	66467	-0.41831	0.66214	MTF1
ENSG00000141579	17	80777311	80808454	282	44	61780	-0.41843	0.66218	ZNF750
ENSG00000258713	20	2785633	2806479	127	30	53953	-0.41867	0.66227	C20orf141
ENSG00000233412	3	97877544	97898485	330	20	58874	-0.41886	0.66234	OR5H15
ENSG00000180336	17	42723762	42777676	178	45	64775	-0.41903	0.6624	C17orf104
ENSG00000176953	16	28952128	28988418	157	37	48924	-0.41916	0.66245	NFATC2IP
ENSG00000161180	22	21977005	22001616	153	48	55336	-0.41915	0.66245	CCDC116
ENSG00000167306	18	47339183	47731463	2863	199	71230	-0.41918	0.66246	MYO5B
ENSG00000164118	4	175194828	175264531	299	73	57046	-0.41921	0.66247	CEP44
ENSG00000263136	16	29817832	29841438	84	25	44991	-0.41939	0.66253	PAGR1
ENSG00000188051	19	17536318	17569376	207	56	58629	-0.41948	0.66257	TMEM221
ENSG00000136250	7	36542456	36774154	1532	219	61074	-0.41966	0.66263	AOAH
ENSG00000165630	10	13618927	13682868	393	67	59490	-0.4197	0.66265	PRPF18
ENSG00000171431	17	39022193	39051479	175	44	65243	-0.41991	0.66273	KRT20
ENSG00000128872	15	52033758	52118565	489	51	67266	-0.42011	0.6628	TMOD2
ENSG00000125207	12	130812432	130867182	378	76	69657	-0.4204	0.6629	PIWIL1
ENSG00000172236	16	1280697	1302555	135	21	65560	-0.42049	0.66293	TPSAB1
ENSG00000110786	11	18739475	18824268	459	109	69126	-0.42069	0.66301	PTPN5
ENSG00000183038	22	20356206	20378028	10	3	51093	-0.42068	0.66301	GGTLC3
ENSG00000268960	18	45768672	45789208	150	37	84150	-0.42144	0.66328	AC091150.1
ENSG00000004948	7	93043799	93214042	936	123	67822	-0.42146	0.66329	CALCR
ENSG00000133112	13	45901008	45925505	151	33	66001	-0.42187	0.66344	TPT1
ENSG00000197170	17	65324032	65372743	195	54	65582	-0.42194	0.66346	PSMD12
ENSG00000166897	22	37754000	37833505	566	104	64923	-0.42229	0.66359	ELFN2
ENSG00000197372	19	23698433	23880022	1704	77	44619	-0.42244	0.66365	ZNF675
ENSG00000213139	3	186246230	186274491	134	24	42993	-0.42255	0.66369	CRYGS
ENSG00000186943	9	107321449	107342411	128	33	58616	-0.42262	0.66371	OR13C8
ENSG00000185745	10	91142303	91173745	185	45	63988	-0.42263	0.66372	IFIT1
ENSG00000106328	7	127221463	127252198	171	39	63282	-0.42274	0.66376	FSCN3
ENSG00000152154	2	39882122	39955103	470	79	38002	-0.42327	0.66395	TMEM178A
ENSG00000198851	11	118165260	118196890	153	30	75663	-0.42328	0.66396	CD3E
ENSG00000169919	7	65415671	65457301	206	38	57013	-0.42333	0.66397	GUSB
ENSG00000156127	14	75978768	76023358	293	58	58639	-0.42336	0.66398	BATF
ENSG00000174132	5	99861009	99932445	387	52	56525	-0.42355	0.66405	FAM174A
ENSG00000166349	11	36522259	36624706	511	84	57663	-0.42361	0.66407	RAG1
ENSG00000213390	10	98968996	99062413	508	55	78203	-0.42383	0.66415	ARHGAP19
ENSG00000165325	11	93053137	93181653	736	74	74397	-0.42386	0.66416	CCDC67
ENSG00000170893	3	129683148	129706781	144	34	62998	-0.42398	0.66421	TRH
ENSG00000120899	8	27158999	27326903	1068	93	64529	-0.42412	0.66426	PTK2B
ENSG00000115325	2	74766153	74794681	98	32	33438	-0.42419	0.66428	DOK1
ENSG00000055332	2	37316353	37394208	492	69	76612	-0.42423	0.6643	EIF2AK2
ENSG00000244020	1	237157403	237177718	135	42	57097	-0.42451	0.6644	MT1HL1
ENSG00000137142	9	38398991	38434444	297	52	78332	-0.42455	0.66442	IGFBPL1
ENSG00000118096	11	118405243	118453685	301	36	56803	-0.42481	0.66451	IFT46
ENSG00000150401	13	114100134	114155267	327	51	64992	-0.42483	0.66452	DCUN1D2
ENSG00000139974	14	61437832	61560451	503	66	53037	-0.42497	0.66457	SLC38A6
ENSG00000174607	4	115509611	115609380	538	65	55321	-0.42512	0.66463	UGT8
ENSG00000008513	8	134457091	134594183	1002	200	69403	-0.42526	0.66468	ST3GAL1
ENSG00000167759	19	51549463	51578371	180	55	67781	-0.42539	0.66472	KLK13
ENSG00000173237	11	66732748	66754475	60	28	42911	-0.42568	0.66483	C11orf86
ENSG00000197380	19	47140869	47174395	159	57	64621	-0.42604	0.66496	DACT3
ENSG00000129219	17	4700391	4736729	229	66	59295	-0.42613	0.66499	PLD2
ENSG00000177409	7	92749368	92787682	176	48	57812	-0.42615	0.665	SAMD9L
ENSG00000205810	12	10554911	10583194	183	20	46315	-0.42615	0.665	KLRC3
ENSG00000197376	12	48891137	48933680	287	34	83142	-0.42616	0.66501	OR8S1
ENSG00000139289	12	76409227	76437712	146	51	58952	-0.42639	0.66509	PHLDA1
ENSG00000273259	14	95048395	95100983	458	99	70682	-0.42651	0.66513	RP11-986E7.7
ENSG00000164543	7	43612357	43676385	350	46	74785	-0.42677	0.66523	STK17A
ENSG00000112541	6	165730776	166410091	4883	425	71389	-0.42734	0.66543	PDE10A
ENSG00000021852	1	57384883	57441813	432	83	67981	-0.42775	0.66558	C8B
ENSG00000122733	9	34947484	34992541	186	60	58363	-0.42774	0.66558	KIAA1045
ENSG00000225697	3	48653156	48682926	88	23	55438	-0.42776	0.66559	SLC26A6
ENSG00000197622	1	151013447	151052801	206	46	57500	-0.42788	0.66563	CDC42SE1
ENSG00000169241	1	155097820	155121329	80	33	56268	-0.4279	0.66564	SLC50A1
ENSG00000255692	12	120127573	120148816	129	22	50151	-0.42797	0.66566	RP1-127H14.3
ENSG00000122642	7	32987017	33056543	435	79	59816	-0.42821	0.66575	FKBP9
ENSG00000155506	5	154082462	154207167	523	96	57865	-0.42828	0.66578	LARP1
ENSG00000198369	2	65527985	65669771	780	98	72268	-0.4288	0.66597	SPRED2
ENSG00000139190	12	6561403	6590153	202	34	75392	-0.42918	0.6661	VAMP1
ENSG00000176909	19	49205999	49232978	209	31	64475	-0.42952	0.66623	MAMSTR
ENSG00000171408	6	136162834	136526712	1864	207	48987	-0.42983	0.66634	PDE7B
ENSG00000213533	3	52860235	52941612	430	48	57383	-0.43002	0.66641	TMEM110
ENSG00000241690	20	2785614	2808712	138	34	54869	-0.43033	0.66652	TMEM239
ENSG00000083812	19	58968423	58994945	131	44	47622	-0.43036	0.66653	ZNF324
ENSG00000181464	17	15458797	15479590	92	25	52604	-0.43048	0.66658	CDRT1
ENSG00000131746	17	38622080	38667849	259	69	62377	-0.43054	0.6666	TNS4
ENSG00000114395	3	50378126	50405891	78	27	36792	-0.43058	0.66661	CYB561D2
ENSG00000138658	4	113450492	113568151	466	70	66691	-0.43058	0.66661	C4orf21
ENSG00000139687	13	48867887	49066122	1039	78	40931	-0.43066	0.66664	RB1
ENSG00000156042	10	75003517	75128617	589	25	73849	-0.43077	0.66668	TTC18
ENSG00000164323	4	186070819	186140658	454	51	70642	-0.43081	0.6667	KIAA1430
ENSG00000117385	1	43202006	43242755	227	59	52878	-0.43086	0.66672	LEPRE1
ENSG00000108984	17	67400839	67549472	743	150	62985	-0.43095	0.66675	MAP2K6
ENSG00000106852	9	124954856	125001905	223	72	56455	-0.4312	0.66684	LHX6
ENSG00000162040	16	1951464	1978441	217	32	65031	-0.4312	0.66684	HS3ST6
ENSG00000182983	3	42937223	42970825	132	40	50427	-0.43128	0.66687	ZNF662
ENSG00000204611	19	52606344	52653175	347	62	63695	-0.4314	0.66691	ZNF616
ENSG00000166188	16	58018572	58044357	136	29	66015	-0.4316	0.66698	ZNF319
ENSG00000163815	3	45033040	45087563	255	34	75823	-0.43197	0.66712	CLEC3B
ENSG00000162482	1	19599052	19625744	202	26	70209	-0.43204	0.66715	AKR7A3
ENSG00000103356	16	23523335	23579052	265	32	80316	-0.4323	0.66724	EARS2
ENSG00000145388	4	119596523	119646588	257	49	56467	-0.43244	0.66729	METTL14
ENSG00000163581	3	170704137	170754539	289	36	59679	-0.43262	0.66735	SLC2A2
ENSG00000100154	22	28364004	29085853	2507	132	69664	-0.43262	0.66736	TTC28
ENSG00000249624	21	34609079	34665517	356	72	63553	-0.43268	0.66738	AP000295.9
ENSG00000188869	15	81613558	81676554	358	55	68587	-0.43279	0.66742	TMC3
ENSG00000175198	13	100731269	101192686	2262	183	54693	-0.43321	0.66757	PCCA
ENSG00000109685	4	1863151	1993934	517	80	30508	-0.43357	0.6677	WHSC1
ENSG00000172238	4	94740042	94761221	135	41	59518	-0.43367	0.66774	ATOH1
ENSG00000148948	11	40125753	41491323	7964	415	62976	-0.43379	0.66778	LRRC4C
ENSG00000089199	20	5882076	5916007	267	48	69496	-0.43381	0.66779	CHGB
ENSG00000143882	2	10851775	10935236	662	119	61202	-0.43409	0.66789	ATP6V1C2
ENSG00000203907	6	74068278	74114856	231	49	55165	-0.43494	0.6682	OOEP
ENSG00000121446	1	182409256	182539734	869	95	63919	-0.43504	0.66823	RGSL1
ENSG00000155850	5	149330300	149383018	228	57	54760	-0.43524	0.66831	SLC26A2
ENSG00000126602	16	3691640	3777598	576	115	54318	-0.43533	0.66834	TRAP1
ENSG00000180257	19	53420388	53476164	453	90	66120	-0.43546	0.66839	ZNF816
ENSG00000163599	2	204722509	204748683	105	26	67422	-0.43569	0.66847	CTLA4
ENSG00000138798	4	110824040	110943422	748	101	47516	-0.43571	0.66848	EGF
ENSG00000261833	16	76577314	76679520	646	142	59989	-0.43573	0.66848	RP11-58C22.1
ENSG00000085644	16	3169778	3202806	208	35	45184	-0.43578	0.6685	ZNF213
ENSG00000269879	10	24760273	24780632	131	28	66419	-0.43595	0.66856	AL353583.1
ENSG00000186952	5	109614934	110084657	3257	131	50465	-0.43622	0.66866	TMEM232
ENSG00000188610	1	120827756	120865681	32	9	38537	-0.43628	0.66868	FAM72B
ENSG00000213988	19	20178803	20247885	571	76	46538	-0.43693	0.66892	ZNF90
ENSG00000188542	2	241489471	241513431	143	45	63573	-0.43696	0.66893	DUSP28
ENSG00000197360	19	22563821	22725287	1111	123	62932	-0.43712	0.66899	ZNF98
ENSG00000124818	6	47739718	47810516	368	52	77761	-0.43729	0.66905	OPN5
ENSG00000168214	4	26155077	26446541	1535	194	53049	-0.43769	0.66919	RBPJ
ENSG00000178201	19	57956542	57977854	146	22	82929	-0.43777	0.66922	VN1R1
ENSG00000178125	8	67866334	67978839	340	47	50091	-0.43787	0.66926	PPP1R42
ENSG00000139160	12	31790094	31836048	327	66	74361	-0.43799	0.6693	METTL20
ENSG00000197905	12	3058496	3159839	819	118	63485	-0.43813	0.66935	TEAD4
ENSG00000168569	11	62529101	62569493	144	34	52819	-0.43822	0.66939	TMEM223
ENSG00000147955	9	34624719	34647806	109	33	62584	-0.43841	0.66946	SIGMAR1
ENSG00000116350	1	29464255	29518499	212	45	73979	-0.43867	0.66955	SRSF4
ENSG00000180720	11	46396640	46418107	51	23	46188	-0.43869	0.66956	CHRM4
ENSG00000178057	3	49047892	49070928	39	19	52868	-0.43875	0.66958	NDUFAF3
ENSG00000169223	5	176748563	176788853	199	48	50353	-0.43893	0.66964	LMAN2
ENSG00000198925	2	220064494	220104439	161	41	54406	-0.43903	0.66968	ATG9A
ENSG00000176225	18	67661029	67883181	1220	73	59413	-0.43909	0.6697	RTTN
ENSG00000196353	3	131242399	132014254	5564	303	74072	-0.4392	0.66974	CPNE4
ENSG00000196535	17	27390528	27517430	554	82	64962	-0.43918	0.66974	MYO18A
ENSG00000112186	6	17383447	17568023	1259	142	53196	-0.43929	0.66977	CAP2
ENSG00000127824	2	220104433	220152892	211	39	59000	-0.43967	0.66991	TUBA4A
ENSG00000157637	17	79208800	79279347	481	92	63950	-0.43997	0.67002	SLC38A10
ENSG00000116285	1	8054464	8096368	216	46	45660	-0.43999	0.67003	ERRFI1
ENSG00000117411	1	44434615	44466840	128	39	59339	-0.4402	0.6701	B4GALT2
ENSG00000185231	18	13872043	13925706	469	65	58156	-0.44045	0.67019	MC2R
ENSG00000088882	20	2764715	2791283	177	42	69215	-0.44047	0.6702	CPXM1
ENSG00000174015	13	46266446	46298694	180	46	68214	-0.44055	0.67023	SPERT
ENSG00000254806	20	43981840	44049250	374	52	56578	-0.4406	0.67025	SYS1-DBNDD2
ENSG00000151914	6	56312785	56829426	2501	152	56521	-0.44082	0.67033	DST
ENSG00000106608	7	43905493	43976010	384	60	68289	-0.44094	0.67037	URGCP
ENSG00000112659	6	43139913	43202325	264	58	63733	-0.44109	0.67043	CUL9
ENSG00000156384	10	105871816	105896143	96	14	68096	-0.44116	0.67045	SFR1
ENSG00000178922	1	43906824	43929660	85	28	57084	-0.44141	0.67054	HYI
ENSG00000183624	3	128987671	129035029	264	32	51518	-0.44158	0.6706	HMCES
ENSG00000183648	14	92572466	92598261	203	29	80109	-0.44169	0.67064	NDUFB1
ENSG00000204220	6	33247079	33276178	137	37	52471	-0.44227	0.67085	PFDN6
ENSG00000078967	7	43956037	44005735	259	48	73488	-0.44263	0.67098	UBE2D4
ENSG00000110719	11	67796483	67828362	140	47	59904	-0.44269	0.67101	TCIRG1
ENSG00000188785	19	57891218	57922786	131	32	68944	-0.44276	0.67103	ZNF548
ENSG00000006074	17	34381640	34409392	194	48	60610	-0.44296	0.6711	CCL18
ENSG00000258386	14	32466108	32497891	163	47	67995	-0.4433	0.67123	RP11-187E13.2
ENSG00000106331	7	127240346	127265982	127	32	60257	-0.44347	0.67129	PAX4
ENSG00000117174	1	86105106	86184116	457	64	62575	-0.44371	0.67137	ZNHIT6
ENSG00000197417	17	3501556	3549616	329	58	71075	-0.44388	0.67143	SHPK
ENSG00000118985	5	95210802	95307775	526	57	57138	-0.44402	0.67149	ELL2
ENSG00000125266	13	107132079	107197462	338	99	51197	-0.44415	0.67153	EFNB2
ENSG00000158158	2	97416639	97487628	239	45	53750	-0.44421	0.67155	CNNM4
ENSG00000041515	13	109238500	109870355	4613	396	67326	-0.44449	0.67165	MYO16
ENSG00000184857	16	8864241	8901505	364	74	72904	-0.44449	0.67166	TMEM186
ENSG00000135999	2	149392009	149555130	789	74	63729	-0.44494	0.67182	EPC2
ENSG00000227184	8	144929497	144962632	189	67	47265	-0.4451	0.67188	EPPK1
ENSG00000111412	12	117143593	117185875	221	55	74400	-0.44512	0.67188	C12orf49
ENSG00000170264	2	62041989	62091278	228	39	75111	-0.44528	0.67194	FAM161A
ENSG00000141384	18	23795900	23981649	1064	88	61877	-0.44532	0.67196	TAF4B
ENSG00000139496	13	25865662	25933938	376	74	31595	-0.44541	0.67199	NUPL1
ENSG00000177706	7	182969	310711	913	163	61124	-0.44547	0.67201	FAM20C
ENSG00000063244	19	56155512	56196081	218	47	64824	-0.44613	0.67225	U2AF2
ENSG00000188293	19	46723009	46744500	179	40	71210	-0.44615	0.67226	IGFL1
ENSG00000255737	12	58110054	58132139	77	28	57848	-0.44642	0.67235	AGAP2-AS1
ENSG00000131791	1	146616685	146654129	238	33	74132	-0.44648	0.67238	PRKAB2
ENSG00000163464	2	219017568	219041718	111	28	56510	-0.44649	0.67238	CXCR1
ENSG00000183134	11	60608413	60633444	166	42	82028	-0.44666	0.67244	PTGDR2
ENSG00000150459	13	21704653	21733221	193	46	66585	-0.44703	0.67257	SAP18
ENSG00000131188	5	176863446	176893283	118	28	59033	-0.44714	0.67261	PRR7
ENSG00000160710	1	154544538	154610475	304	53	60377	-0.44715	0.67262	ADAR
ENSG00000157796	4	39174024	39297430	582	66	56075	-0.44722	0.67264	WDR19
ENSG00000149300	11	111778756	111807596	116	33	36519	-0.44751	0.67275	C11orf52
ENSG00000148925	11	13399548	13494844	444	52	70442	-0.44757	0.67277	BTBD10
ENSG00000159618	16	57566333	57635593	540	93	63581	-0.44778	0.67284	GPR114
ENSG00000023734	12	16025325	16066412	235	30	28419	-0.4485	0.6731	STRAP
ENSG00000256162	6	131138546	131168275	219	45	79677	-0.44864	0.67315	SMLR1
ENSG00000189332	11	18220685	18246109	214	28	64837	-0.44866	0.67316	RP11-113D6.10
ENSG00000110063	11	126163647	126225644	341	70	72921	-0.44889	0.67325	DCPS
ENSG00000186272	19	57912531	57943307	128	34	62342	-0.44892	0.67325	ZNF17
ENSG00000237353	11	125693211	125719964	153	25	80749	-0.44913	0.67333	PATE4
ENSG00000110172	11	89924328	89966532	238	35	76333	-0.44915	0.67334	CHORDC1
ENSG00000120156	9	27099139	27240173	1372	187	78187	-0.44922	0.67336	TEK
ENSG00000163818	3	45854808	45967534	508	88	61438	-0.44928	0.67339	LZTFL1
ENSG00000257138	7	141662431	141683573	81	24	30905	-0.4493	0.67339	TAS2R38
ENSG00000196177	10	124758495	124827827	449	78	73033	-0.44935	0.67341	ACADSB
ENSG00000170044	3	101808088	102208685	2044	159	61843	-0.44954	0.67348	ZPLD1
ENSG00000198722	9	35151999	35415335	894	96	62396	-0.4496	0.6735	UNC13B
ENSG00000250305	8	12793151	12899012	1249	126	71040	-0.44962	0.67351	KIAA1456
ENSG00000148702	10	115300596	115359361	442	99	73423	-0.44967	0.67353	HABP2
ENSG00000138796	4	108900870	108966331	352	39	63605	-0.45013	0.67369	HADH
ENSG00000205097	4	190935506	190958412	9	3	44050	-0.45015	0.6737	FRG2
ENSG00000069018	5	135538999	135742730	976	111	68391	-0.45058	0.67385	TRPC7
ENSG00000120645	12	165931	297626	1018	170	62811	-0.45069	0.67389	IQSEC3
ENSG00000132639	20	10189478	10298066	511	116	67220	-0.45076	0.67392	SNAP25
ENSG00000100297	22	35786056	35831423	253	56	74985	-0.45145	0.67417	MCM5
ENSG00000113369	5	90654541	90689176	163	41	47494	-0.45155	0.6742	ARRDC3
ENSG00000151012	4	139075251	139173503	567	106	62721	-0.45239	0.67451	SLC7A11
ENSG00000066279	1	197043258	197125824	411	52	52673	-0.45251	0.67455	ASPM
ENSG00000163882	3	184069506	184096384	103	32	79875	-0.4526	0.67458	POLR2H
ENSG00000188305	19	2264631	2292181	187	41	65885	-0.45261	0.67458	C19orf35
ENSG00000198818	6	166723216	166766079	260	44	64349	-0.45276	0.67464	SFT2D1
ENSG00000166143	15	41097650	41130907	159	31	66553	-0.45294	0.6747	PPP1R14D
ENSG00000138071	2	65444887	65508387	370	55	62758	-0.45312	0.67477	ACTR2
ENSG00000213341	10	101938055	101999376	306	50	63106	-0.45315	0.67478	CHUK
ENSG00000178597	4	7422022	7446700	317	81	69590	-0.4532	0.6748	PSAPL1
ENSG00000162542	1	19998706	20136438	957	173	61979	-0.45331	0.67484	TMCO4
ENSG00000269605	20	43224346	43258126	143	38	69170	-0.45348	0.6749	Z97053.1
ENSG00000198832	22	31490758	31526055	181	40	73563	-0.45354	0.67492	SELM
ENSG00000049130	12	88876570	88984628	404	50	67338	-0.45359	0.67494	KITLG
ENSG00000124228	20	47825884	47870614	223	30	82873	-0.45407	0.67511	DDX27
ENSG00000204524	19	57741973	57776503	234	42	71894	-0.45429	0.67519	ZNF805
ENSG00000163114	4	96751239	96772625	174	27	80085	-0.45432	0.6752	PDHA2
ENSG00000140403	15	78546428	78584538	185	43	81311	-0.45431	0.6752	DNAJA4
ENSG00000143851	1	202106141	202140716	220	71	66717	-0.45463	0.67531	PTPN7
ENSG00000105953	7	44636171	44758665	616	89	61652	-0.45478	0.67537	OGDH
ENSG00000239306	11	66374053	66404818	84	34	55179	-0.45499	0.67544	RBM14
ENSG00000146530	7	12360511	12453567	962	97	60343	-0.45512	0.67549	VWDE
ENSG00000136518	3	179270668	179316196	156	32	60579	-0.45533	0.67556	ACTL6A
ENSG00000147669	8	101152812	101176230	137	26	47419	-0.45542	0.6756	POLR2K
ENSG00000185899	7	143130546	143151502	82	25	69723	-0.45549	0.67562	TAS2R60
ENSG00000203797	6	110702974	110746765	328	70	72163	-0.45551	0.67563	DDO
ENSG00000100170	22	32429019	32519016	460	52	70718	-0.4559	0.67577	SLC5A1
ENSG00000100814	14	20769527	20811471	225	42	73916	-0.45627	0.6759	CCNB1IP1
ENSG00000170743	11	7250009	7500273	1809	234	71587	-0.45634	0.67593	SYT9
ENSG00000230178	5	180784269	180805263	9	4	40053	-0.4564	0.67595	OR4F3
ENSG00000229387	11	22636860	22657369	96	31	40508	-0.45655	0.676	AC103801.2
ENSG00000137726	11	117697693	117758201	415	107	60134	-0.45655	0.676	FXYD6
ENSG00000180979	15	42824720	42851000	117	24	51362	-0.45666	0.67604	LRRC57
ENSG00000164287	5	54398799	54479005	396	63	62976	-0.45682	0.6761	CDC20B
ENSG00000104918	19	7723930	7745334	155	64	51965	-0.45726	0.67626	RETN
ENSG00000135407	12	58181159	58222487	131	40	50282	-0.4573	0.67627	AVIL
ENSG00000139865	14	38055052	38520647	2430	218	59380	-0.45764	0.67639	TTC6
ENSG00000138279	10	75124859	75183834	255	26	52742	-0.45766	0.6764	ANXA7
ENSG00000121940	1	109462130	109516111	343	60	76077	-0.45779	0.67645	CLCC1
ENSG00000147576	8	67332420	67393836	347	62	73774	-0.45844	0.67668	ADHFE1
ENSG00000171357	1	46659006	46696933	139	27	47525	-0.45856	0.67672	LURAP1
ENSG00000140839	16	74432529	74465368	95	29	58286	-0.45873	0.67678	CLEC18B
ENSG00000058272	12	80157343	80339240	755	66	50455	-0.45892	0.67685	PPP1R12A
ENSG00000119965	10	124680419	124723919	201	45	56465	-0.45892	0.67686	C10orf88
ENSG00000108349	17	38286571	38338436	193	33	52969	-0.45898	0.67688	CASC3
ENSG00000165271	9	33451439	33483928	174	43	64091	-0.45923	0.67697	NOL6
ENSG00000230522	19	7039332	7061746	41	13	49059	-0.45937	0.67702	MBD3L2
ENSG00000230453	9	33514392	33583007	383	74	70072	-0.45963	0.67711	ANKRD18B
ENSG00000164742	7	45603739	45772715	943	165	66301	-0.4598	0.67717	ADCY1
ENSG00000197953	3	151441704	151489127	304	42	73479	-0.46002	0.67725	AADACL2
ENSG00000163519	3	108531545	108583852	327	72	59141	-0.4603	0.67735	TRAT1
ENSG00000126062	3	50382180	50407041	71	25	35618	-0.46037	0.67737	TMEM115
ENSG00000005486	7	75461920	75528244	341	80	62493	-0.46036	0.67737	RHBDD2
ENSG00000137709	11	120097349	120200653	645	135	56446	-0.46035	0.67737	POU2F3
ENSG00000108854	17	62528413	62668186	569	69	55902	-0.46047	0.67741	SMURF2
ENSG00000167916	17	38844243	38870002	161	34	51776	-0.46059	0.67745	KRT24
ENSG00000100341	22	44265558	44297893	226	46	84415	-0.4606	0.67746	PNPLA5
ENSG00000186265	3	112172815	112228408	278	55	52613	-0.46066	0.67748	BTLA
ENSG00000069188	17	71320523	71650228	2184	324	62877	-0.46114	0.67765	SDK2
ENSG00000188612	17	73153408	73189078	189	51	51422	-0.46146	0.67777	SUMO2
ENSG00000229924	4	9162135	9188453	43	11	63379	-0.46156	0.6778	FAM90A26
ENSG00000125637	2	113904902	113976973	419	100	71752	-0.46169	0.67785	PSD4
ENSG00000179456	1	244204585	244230778	86	37	48063	-0.46179	0.67789	ZBTB18
ENSG00000196715	7	65328254	65434550	486	57	58068	-0.46188	0.67792	VKORC1L1
ENSG00000090104	1	192534857	192559161	193	39	61408	-0.46232	0.67807	RGS1
ENSG00000269000	2	107089728	107113848	127	31	65244	-0.46253	0.67815	AC108868.1
ENSG00000229415	14	36932493	36993034	289	68	53204	-0.46253	0.67815	SFTA3
ENSG00000115290	2	165339322	165488358	632	117	60197	-0.46285	0.67827	GRB14
ENSG00000139793	13	97863688	98056374	848	143	60939	-0.46303	0.67833	MBNL2
ENSG00000171853	2	3373446	3498865	929	140	64044	-0.46341	0.67846	TRAPPC12
ENSG00000125845	20	6738311	6770927	179	65	66538	-0.46351	0.6785	BMP2
ENSG00000139890	14	23342374	23366895	98	33	59384	-0.46362	0.67854	REM2
ENSG00000222007	2	236672499	236702031	265	25	64096	-0.46378	0.6786	AC064874.1
ENSG00000041982	9	117772806	117890536	705	123	70986	-0.46398	0.67867	TNC
ENSG00000080603	16	30699530	30765602	183	36	38728	-0.46401	0.67868	SRCAP
ENSG00000196517	1	44447172	44507139	296	83	56646	-0.46408	0.67871	SLC6A9
ENSG00000131652	16	3064028	3087756	125	32	64511	-0.46426	0.67877	THOC6
ENSG00000183206	18	14497338	14553584	356	59	44073	-0.46438	0.67881	POTEC
ENSG00000164647	7	89773689	89804143	160	36	67834	-0.46462	0.6789	STEAP1
ENSG00000133256	4	609373	674571	432	48	59856	-0.46485	0.67898	PDE6B
ENSG00000141519	17	78000435	78084412	783	89	66939	-0.46484	0.67898	CCDC40
ENSG00000178722	5	60923535	61057590	867	123	68212	-0.46497	0.67902	C5orf64
ENSG00000105679	19	36014314	36046218	162	41	74481	-0.46496	0.67902	GAPDHS
ENSG00000154165	3	98240743	98261960	103	36	61185	-0.46514	0.67909	GPR15
ENSG00000165685	12	10313141	10354400	318	66	72789	-0.46541	0.67918	TMEM52B
ENSG00000012963	14	93663401	93705561	225	52	67715	-0.46552	0.67922	UBR7
ENSG00000146232	6	44215903	44243500	119	45	70680	-0.46572	0.67929	NFKBIE
ENSG00000136694	2	113753038	113775621	117	34	57346	-0.46573	0.6793	IL36A
ENSG00000079102	8	92957203	93125514	613	78	50227	-0.46593	0.67937	RUNX1T1
ENSG00000110881	12	50441331	50487394	172	40	57808	-0.466	0.67939	ASIC1
ENSG00000215549	13	26432061	26465095	144	48	46348	-0.46614	0.67944	AL138815.1
ENSG00000269883	14	77597026	77619339	151	45	67688	-0.46614	0.67944	AC007375.1
ENSG00000120217	9	5440503	5480566	264	64	68274	-0.46622	0.67947	CD274
ENSG00000188888	17	36471413	36509730	177	51	52888	-0.46654	0.67959	GPR179
ENSG00000117410	1	44430159	44453967	92	27	55790	-0.46664	0.67962	ATP6V0B
ENSG00000164896	7	150763711	150787953	127	41	62836	-0.46673	0.67965	FASTK
ENSG00000267889	2	203094292	203114435	72	24	72983	-0.46716	0.67981	AC079354.2
ENSG00000168216	6	70375694	70517003	818	58	72861	-0.4672	0.67982	LMBRD1
ENSG00000109339	4	86926276	87525284	3290	185	70953	-0.46825	0.6802	MAPK10
ENSG00000112183	6	17271577	17304106	164	50	67246	-0.46831	0.68022	RBM24
ENSG00000129933	19	19421490	19479563	280	45	64809	-0.46859	0.68032	MAU2
ENSG00000158163	3	137770832	137844660	380	45	60920	-0.46868	0.68035	DZIP1L
ENSG00000188624	19	46613328	46637931	114	39	61803	-0.46869	0.68036	IGFL3
ENSG00000198853	9	35480124	35571895	282	62	69332	-0.46961	0.68068	RUSC2
ENSG00000141279	17	45590308	45710642	401	52	63937	-0.46961	0.68068	NPEPPS
ENSG00000168454	18	9875763	9899272	157	42	74001	-0.47007	0.68085	TXNDC2
ENSG00000154079	6	71266620	71309272	310	40	62180	-0.4701	0.68086	C6orf57
ENSG00000100353	22	36896897	36935483	326	53	70388	-0.47021	0.6809	EIF3D
ENSG00000198445	22	17061667	17083700	114	33	68933	-0.47034	0.68094	CCT8L2
ENSG00000141933	19	497299	529654	332	91	49638	-0.47038	0.68096	TPGS1
ENSG00000163848	3	124934405	125104198	667	66	62832	-0.47076	0.68109	ZNF148
ENSG00000167904	8	56598983	56695966	627	74	58423	-0.47091	0.68115	TMEM68
ENSG00000162520	1	33135507	33179197	236	34	54461	-0.47096	0.68117	SYNC
ENSG00000151967	3	159547650	159625149	286	71	55681	-0.47105	0.6812	SCHIP1
ENSG00000213672	3	48691364	48733797	152	36	55527	-0.47127	0.68128	NCKIPSD
ENSG00000075914	3	45006733	45087558	354	46	70663	-0.47148	0.68135	EXOSC7
ENSG00000166401	18	61627159	61682278	340	90	63764	-0.47156	0.68138	SERPINB8
ENSG00000121381	12	10951693	10972767	128	25	37016	-0.47181	0.68147	TAS2R9
ENSG00000177202	19	49100000	49120970	121	39	65841	-0.47217	0.6816	SPACA4
ENSG00000197888	4	69392902	69444245	317	43	42465	-0.47231	0.68165	UGT2B17
ENSG00000115604	2	102917989	103025218	690	61	82838	-0.47249	0.68171	IL18R1
ENSG00000134186	1	109224945	109254425	104	25	31491	-0.47264	0.68176	PRPF38B
ENSG00000128487	17	19902657	20232339	1539	85	65106	-0.47269	0.68178	SPECC1
ENSG00000188242	5	456239	483213	218	30	80150	-0.47275	0.6818	CTD-2228K2.5
ENSG00000124251	20	43992526	44046529	298	44	56548	-0.47291	0.68186	TP53TG5
ENSG00000225399	3	49287518	49308744	60	22	55701	-0.47313	0.68194	RP11-3B7.1
ENSG00000177885	17	73304157	73411790	647	64	57771	-0.47351	0.68208	GRB2
ENSG00000103196	16	84843590	84964374	1296	211	62960	-0.47357	0.6821	CRISPLD2
ENSG00000116237	1	6271253	6306032	175	38	60017	-0.47362	0.68212	ICMT
ENSG00000235173	8	145182672	145205746	30	10	36963	-0.47406	0.68227	FAM203A
ENSG00000120658	13	43777654	44371044	3111	221	64550	-0.47408	0.68228	ENOX1
ENSG00000170482	5	138692885	138730242	119	36	41942	-0.47418	0.68231	SLC23A1
ENSG00000123119	8	91793778	91981636	763	76	65707	-0.4743	0.68236	NECAB1
ENSG00000101347	20	35508632	35590246	305	53	68959	-0.47459	0.68246	SAMHD1
ENSG00000206384	3	130269178	130406999	722	130	47399	-0.47482	0.68254	COL6A6
ENSG00000154736	21	28280231	28348832	398	70	75206	-0.47497	0.68259	ADAMTS5
ENSG00000010282	3	42724155	42754319	188	57	46394	-0.47501	0.68261	HHATL
ENSG00000134200	1	115562415	115586941	180	31	73086	-0.47507	0.68263	TSHB
ENSG00000078328	16	6059095	7773340	22108	599	61816	-0.47513	0.68265	RBFOX1
ENSG00000162227	11	62528775	62564814	135	32	53681	-0.47521	0.68268	TAF6L
ENSG00000146576	7	6619648	6658357	268	50	62665	-0.47544	0.68276	C7orf26
ENSG00000100739	14	96712161	96745304	226	65	65964	-0.47552	0.68279	BDKRB1
ENSG00000143171	1	165360159	165424433	447	85	77082	-0.47573	0.68287	RXRG
ENSG00000143520	1	152311211	152342482	132	29	50380	-0.47577	0.68288	FLG2
ENSG00000206075	18	61133994	61182318	402	51	74706	-0.47584	0.6829	SERPINB5
ENSG00000110917	12	121114672	121149667	185	46	73520	-0.4759	0.68293	MLEC
ENSG00000179284	19	13065973	13095567	145	45	53374	-0.47592	0.68293	DAND5
ENSG00000163694	4	40415272	40642892	1509	253	61393	-0.47594	0.68294	RBM47
ENSG00000196083	3	190221840	190385843	1098	184	64886	-0.47599	0.68296	IL1RAP
ENSG00000149231	11	96075933	96133087	307	59	54953	-0.47599	0.68296	CCDC82
ENSG00000108557	17	17574787	17724767	647	119	49266	-0.47601	0.68297	RAI1
ENSG00000138823	4	100474918	100555156	450	53	98112	-0.47619	0.68303	MTTP
ENSG00000170616	8	145544228	145569943	94	37	49289	-0.47633	0.68308	SCRT1
ENSG00000170049	17	7815177	7843121	120	32	67716	-0.47683	0.68326	KCNAB3
ENSG00000143774	1	228317663	228346685	133	33	42718	-0.47693	0.68329	GUK1
ENSG00000083099	6	90267863	90358472	367	74	72529	-0.47705	0.68334	LYRM2
ENSG00000120451	11	130735331	130796404	474	46	82274	-0.47705	0.68334	SNX19
ENSG00000141433	18	894944	922173	211	65	70383	-0.47708	0.68335	ADCYAP1
ENSG00000158050	2	96798905	96821179	64	26	51958	-0.47711	0.68336	DUSP2
ENSG00000140416	15	63324831	63374114	290	54	81450	-0.47726	0.68341	TPM1
ENSG00000158411	2	99767890	99807521	197	34	66103	-0.47807	0.6837	MITD1
ENSG00000169508	13	99936784	99969659	163	49	58862	-0.47812	0.68372	GPR183
ENSG00000143458	1	151033054	151108018	387	57	62076	-0.47825	0.68376	GABPB2
ENSG00000268863	16	30986808	31007533	52	18	68934	-0.47865	0.68391	AC135048.1
ENSG00000180354	7	30164426	30212378	257	60	74739	-0.47869	0.68392	MTURN
ENSG00000099800	19	2415622	2437892	172	34	67193	-0.47872	0.68393	TIMM13
ENSG00000114933	2	206848445	206961027	442	62	72915	-0.4788	0.68396	INO80D
ENSG00000176401	19	40011630	40033494	119	33	65970	-0.47885	0.68398	EID2B
ENSG00000123338	12	54881495	54947726	334	85	70899	-0.47898	0.68403	NCKAP1L
ENSG00000170790	11	6880924	6901976	223	29	79969	-0.47904	0.68404	OR10A2
ENSG00000164054	3	48499197	48552259	220	43	50552	-0.47905	0.68405	SHISA5
ENSG00000168329	3	39294985	39333226	327	68	61756	-0.47907	0.68406	CX3CR1
ENSG00000205133	8	93885758	94039901	523	92	76208	-0.47946	0.6842	TRIQK
ENSG00000102935	16	49511435	49901830	2170	289	70746	-0.47978	0.68431	ZNF423
ENSG00000006837	5	133531305	133716738	748	73	61511	-0.47996	0.68437	CDKL3
ENSG00000198729	6	150454212	150581493	942	177	65093	-0.48011	0.68443	PPP1R14C
ENSG00000104915	19	13244872	13271197	92	25	72874	-0.4806	0.6846	STX10
ENSG00000145335	4	90635250	90769466	866	88	76916	-0.48066	0.68462	SNCA
ENSG00000130177	13	114990362	115048198	449	46	46704	-0.48079	0.68467	CDC16
ENSG00000136444	17	48546161	48573336	141	29	57938	-0.4809	0.68471	RSAD1
ENSG00000170439	12	56065330	56088395	154	44	48930	-0.48097	0.68473	METTL7B
ENSG00000205809	12	10569453	10604899	202	29	59502	-0.48189	0.68506	KLRC2
ENSG00000169231	1	155155379	155188842	84	27	71644	-0.48194	0.68507	THBS3
ENSG00000204161	10	50352773	50406630	419	91	65839	-0.48203	0.68511	C10orf128
ENSG00000075461	17	64951026	65039514	623	121	60132	-0.48204	0.68511	CACNG4
ENSG00000214042	9	21191468	21212204	255	37	64307	-0.48231	0.68521	IFNA7
ENSG00000130518	19	18357908	18395319	276	44	79642	-0.48246	0.68526	KIAA1683
ENSG00000152266	11	13503602	13527728	130	25	68114	-0.48287	0.68541	PTH
ENSG00000104980	19	7981603	8018805	226	44	67969	-0.48288	0.68541	TIMM44
ENSG00000178035	3	49051758	49076841	50	21	57033	-0.48306	0.68547	IMPDH2
ENSG00000197646	9	5500545	5581282	484	100	61173	-0.48313	0.6855	PDCD1LG2
ENSG00000100721	14	96166304	96190533	207	44	42868	-0.48328	0.68555	TCL1A
ENSG00000092345	3	16618299	16721813	771	131	79113	-0.4833	0.68556	DAZL
ENSG00000238243	1	248021277	248070449	476	82	67061	-0.48332	0.68557	OR2W3
ENSG00000137073	9	33911691	34058947	724	68	78086	-0.48368	0.68569	UBAP2
ENSG00000257482	7	63495821	63548927	373	36	71536	-0.48369	0.6857	ZNF727
ENSG00000009844	6	142458367	142555826	446	63	59337	-0.48395	0.68579	VTA1
ENSG00000167371	16	29813177	29837201	78	24	44073	-0.48411	0.68585	PRRT2
ENSG00000136527	3	185623694	185665924	215	45	50189	-0.48415	0.68586	TRA2B
ENSG00000179178	1	43725665	43749673	141	45	59176	-0.48419	0.68587	TMEM125
ENSG00000111666	12	102080725	102147918	396	68	70330	-0.48435	0.68593	CHPT1
ENSG00000170689	17	46688518	46713839	123	36	80969	-0.4844	0.68595	HOXB9
ENSG00000010256	3	48626435	48658409	78	34	46401	-0.48445	0.68597	UQCRC1
ENSG00000119899	6	74293102	74373878	588	34	86785	-0.4845	0.68599	SLC17A5
ENSG00000162365	1	47593107	47625413	226	37	62681	-0.48462	0.68603	CYP4A22
ENSG00000114346	3	172458472	172549264	492	51	57334	-0.48465	0.68604	ECT2
ENSG00000120693	13	37408968	37504902	542	108	57593	-0.48475	0.68607	SMAD9
ENSG00000268991	1	17050447	17070956	5	3	50003	-0.48507	0.68619	FAM231C
ENSG00000203326	19	53858946	53905470	445	93	66215	-0.4852	0.68623	ZNF525
ENSG00000157954	7	5219819	5283457	453	81	74321	-0.48523	0.68624	WIPI2
ENSG00000165548	14	77572911	77735838	1216	149	70401	-0.48524	0.68625	TMEM63C
ENSG00000155304	21	15733436	15765805	208	40	72323	-0.48537	0.68629	HSPA13
ENSG00000167747	19	51290961	51318186	223	32	69980	-0.48548	0.68633	C19orf48
ENSG00000177842	3	40537483	40570227	113	26	46888	-0.48556	0.68636	ZNF620
ENSG00000132467	4	71544196	71566267	119	32	41000	-0.48562	0.68638	UTP3
ENSG00000169436	8	139590478	139936249	2605	271	63608	-0.4857	0.68641	COL22A1
ENSG00000176912	18	631320	668340	289	62	67174	-0.48601	0.68652	C18orf56
ENSG00000167766	19	53087313	53203749	1074	113	72978	-0.48652	0.6867	ZNF83
ENSG00000105483	19	48674027	48769203	750	102	69807	-0.48675	0.68678	CARD8
ENSG00000165120	7	129837700	129866683	154	40	64956	-0.48676	0.68679	SSMEM1
ENSG00000270149	1	160957747	161018752	286	44	72680	-0.48699	0.68687	RP11-544M22.13
ENSG00000179476	14	45356498	45386460	187	29	56329	-0.48703	0.68688	C14orf28
ENSG00000178919	9	100605536	100628986	144	17	89774	-0.48727	0.68697	FOXE1
ENSG00000101098	20	43370449	43448979	360	95	55748	-0.48748	0.68704	RIMS4
ENSG00000269533	19	57891252	57941362	208	42	66052	-0.48749	0.68705	AC003002.6
ENSG00000113569	5	37278239	37381283	505	65	50336	-0.48773	0.68713	NUP155
ENSG00000008405	12	107375142	107497607	611	76	67186	-0.48785	0.68717	CRY1
ENSG00000183605	10	120890279	120935179	307	68	54156	-0.48794	0.6872	SFXN4
ENSG00000106330	7	100199725	100223007	83	26	60684	-0.48802	0.68723	MOSPD3
ENSG00000175224	11	46628826	46706368	270	58	43549	-0.4886	0.68744	ATG13
ENSG00000214706	3	50315163	50340349	107	19	34519	-0.48882	0.68752	IFRD2
ENSG00000111885	6	119488374	119680926	1148	88	83134	-0.48886	0.68753	MAN1A1
ENSG00000105048	19	55634162	55670722	271	73	50921	-0.48887	0.68753	TNNT1
ENSG00000144366	2	189146396	189470653	1407	107	66482	-0.48891	0.68755	GULP1
ENSG00000111196	12	10748612	10776222	205	31	60297	-0.48919	0.68765	MAGOHB
ENSG00000214866	2	3741453	3846122	915	147	61503	-0.4894	0.68772	DCDC2C
ENSG00000148468	10	15243642	15423061	1167	150	71950	-0.48941	0.68773	FAM171A1
ENSG00000132142	17	35431923	35776909	1302	115	54068	-0.48944	0.68774	ACACA
ENSG00000221836	7	143737461	143758473	148	24	82517	-0.48991	0.6879	OR2A5
ENSG00000172053	3	49123365	49152553	66	22	58547	-0.48996	0.68792	QARS
ENSG00000111678	12	7042141	7065166	149	55	38752	-0.49008	0.68796	C12orf57
ENSG00000168118	1	229396822	229451641	226	41	64554	-0.49017	0.68799	RAB4A
ENSG00000204147	10	52489078	52586255	541	52	62316	-0.49019	0.688	ASAH2B
ENSG00000125505	19	54667107	54703733	274	86	50322	-0.49055	0.68813	MBOAT7
ENSG00000185651	22	21893736	21988323	398	49	51214	-0.49064	0.68816	UBE2L3
ENSG00000185761	19	1495017	1523603	242	58	53965	-0.49086	0.68824	ADAMTSL5
ENSG00000227164	20	52095495	52116164	137	18	82398	-0.49217	0.6887	AL354993.1
ENSG00000183688	17	279769	305730	129	33	60495	-0.49238	0.68878	FAM101B
ENSG00000064195	17	48057369	48082588	150	41	66248	-0.49244	0.6888	DLX3
ENSG00000213380	16	69344043	69383570	223	48	59880	-0.49282	0.68893	COG8
ENSG00000174442	15	66787297	66852115	379	48	69755	-0.49302	0.689	ZWILCH
ENSG00000138030	2	27299615	27333640	148	40	41852	-0.49305	0.68901	KHK
ENSG00000268955	8	8036158	8056331	6	4	46458	-0.49346	0.68916	LRLE1
ENSG00000273045	2	99747948	99777950	145	27	70339	-0.49353	0.68918	C2ORF15
ENSG00000105887	7	135601509	135672101	419	60	64016	-0.49359	0.6892	MTPN
ENSG00000125735	19	6653148	6680599	191	58	71906	-0.49379	0.68927	TNFSF14
ENSG00000167670	19	4392659	4455015	261	38	81692	-0.49399	0.68935	CHAF1A
ENSG00000219438	22	48875272	49256724	4060	381	68619	-0.49421	0.68942	FAM19A5
ENSG00000164038	4	103931025	104016986	394	76	49271	-0.49435	0.68947	SLC9B2
ENSG00000101230	20	13192418	13291298	732	140	71930	-0.49448	0.68952	ISM1
ENSG00000143933	2	47377221	47413740	195	39	73453	-0.4948	0.68963	CALM2
ENSG00000103154	16	83992237	84046381	828	102	61864	-0.49515	0.68975	NECAB2
ENSG00000113494	5	35038861	35240794	1251	135	68484	-0.49516	0.68976	PRLR
ENSG00000268130	13	113745563	113766608	164	45	54883	-0.4955	0.68988	AL137002.1
ENSG00000111203	12	2911788	2978957	361	62	54818	-0.49553	0.68989	ITFG2
ENSG00000115750	2	9973483	10084545	902	76	76659	-0.49574	0.68996	TAF1B
ENSG00000167325	11	4105937	4170106	367	38	80342	-0.496	0.69005	RRM1
ENSG00000106025	7	120417376	120508456	382	64	56745	-0.49602	0.69006	TSPAN12
ENSG00000105219	19	40718115	40742597	100	36	61348	-0.4963	0.69016	CNTD2
ENSG00000255468	11	66105421	66142275	153	29	58449	-0.49646	0.69021	RP11-867G23.8
ENSG00000173826	17	61590695	61636338	212	54	49856	-0.49653	0.69024	KCNH6
ENSG00000069956	15	52234303	52368462	697	87	54239	-0.49655	0.69025	MAPK6
ENSG00000123999	2	220423884	220450435	140	46	63832	-0.49665	0.69028	INHA
ENSG00000268332	1	6090630	6111399	151	53	55386	-0.49721	0.69048	AL035406.1
ENSG00000104818	19	49525169	49546495	299	61	45245	-0.49722	0.69048	CGB2
ENSG00000149179	11	46948240	47195936	791	90	61798	-0.49761	0.69062	C11orf49
ENSG00000150628	4	177095789	177126822	187	50	64281	-0.49795	0.69074	SPATA4
ENSG00000119328	9	111686461	111723024	164	32	84015	-0.49848	0.69093	FAM206A
ENSG00000164002	1	40964413	40992228	137	26	87575	-0.49854	0.69095	EXO5
ENSG00000106144	7	142975308	143014789	120	37	40383	-0.49886	0.69106	CASP2
ENSG00000198756	1	183888796	184016863	760	123	69721	-0.49905	0.69113	COLGALT2
ENSG00000109927	11	120961882	121072202	663	86	62304	-0.49915	0.69116	TECTA
ENSG00000071575	2	12847015	12892860	218	48	63629	-0.49927	0.6912	TRIB2
ENSG00000206530	3	112995777	113170457	1105	77	72776	-0.49974	0.69137	WDR52
ENSG00000151729	4	186054395	186081536	164	41	60643	-0.4999	0.69143	SLC25A4
ENSG00000105640	19	17960685	17984962	155	30	65474	-0.50003	0.69147	RPL18A
ENSG00000184900	21	46215532	46248694	239	51	63659	-0.50001	0.69147	SUMO3
ENSG00000169738	17	79983012	80005608	161	30	52591	-0.5003	0.69157	DCXR
ENSG00000165140	9	97355415	97412531	483	72	63673	-0.50054	0.69165	FBP1
ENSG00000174996	11	66014765	66045331	116	38	59659	-0.50073	0.69172	KLC2
ENSG00000186792	3	50320262	50346899	127	22	36912	-0.50076	0.69173	HYAL3
ENSG00000181234	12	128741948	129202460	3600	304	57721	-0.50084	0.69176	TMEM132C
ENSG00000160593	11	118054455	118105809	274	38	74898	-0.50097	0.6918	AMICA1
ENSG00000138134	10	90629491	90744910	610	100	57286	-0.50111	0.69185	STAMBPL1
ENSG00000198912	1	3795689	3826857	296	59	57270	-0.50165	0.69204	C1orf174
ENSG00000132768	1	44425672	44449041	88	24	58315	-0.50173	0.69207	DPH2
ENSG00000137976	1	84854215	84890701	226	37	83178	-0.50187	0.69212	DNASE2B
ENSG00000205143	9	34611376	34638104	115	32	60739	-0.50193	0.69214	ARID3C
ENSG00000115307	2	74743772	74767066	77	29	36520	-0.50194	0.69215	AUP1
ENSG00000184954	12	55852984	55873922	196	35	62445	-0.50199	0.69216	OR6C70
ENSG00000112561	6	41641716	41713997	444	95	64945	-0.50207	0.69219	TFEB
ENSG00000185049	4	1974441	2053630	346	74	49551	-0.50234	0.69228	NELFA
ENSG00000100146	22	38356693	38393429	150	22	39927	-0.50266	0.6924	SOX10
ENSG00000136044	12	105557074	105640016	517	73	68869	-0.50312	0.69256	APPL2
ENSG00000169684	15	78847862	78897611	249	43	60720	-0.50361	0.69273	CHRNA5
ENSG00000179046	4	189002427	189040757	431	72	75052	-0.50404	0.69288	TRIML2
ENSG00000138722	4	90790683	90885780	619	92	57734	-0.50472	0.69312	MMRN1
ENSG00000159685	3	126413063	126689249	1437	105	65565	-0.50502	0.69323	CHCHD6
ENSG00000198482	19	53020905	53077717	495	65	64598	-0.50551	0.6934	ZNF808
ENSG00000111247	12	4637950	4679214	211	47	54260	-0.5056	0.69343	RAD51AP1
ENSG00000090659	19	7794879	7822464	268	53	59513	-0.50578	0.69349	CD209
ENSG00000171848	2	10252455	10281545	148	41	48309	-0.5058	0.6935	RRM2
ENSG00000145428	4	154621277	154691387	430	55	73753	-0.50597	0.69356	RNF175
ENSG00000182307	8	146267764	146291416	145	26	55589	-0.506	0.69357	C8orf33
ENSG00000154642	21	19151284	19201703	208	45	71177	-0.50651	0.69375	C21orf91
ENSG00000269267	5	60401538	60421762	87	23	76027	-0.5066	0.69378	AC008498.1
ENSG00000183682	1	39947318	40001607	272	49	68694	-0.50663	0.69379	BMP8A
ENSG00000121644	1	244806237	244882335	406	78	58294	-0.50682	0.69386	DESI2
ENSG00000176246	14	20518204	20539142	311	39	63086	-0.50684	0.69387	OR4L1
ENSG00000260342	16	18789385	18822841	113	26	71254	-0.50714	0.69397	RP11-1035H13.3
ENSG00000121957	1	109407972	109487167	401	62	71249	-0.50742	0.69407	GPSM2
ENSG00000104826	19	49509237	49530338	225	39	61892	-0.50779	0.6942	LHB
ENSG00000103319	16	22207603	22308554	367	68	64930	-0.50807	0.6943	EEF2K
ENSG00000110900	12	31069362	31159534	663	152	66225	-0.50812	0.69431	TSPAN11
ENSG00000129055	3	134186548	134215558	134	24	65043	-0.50819	0.69434	ANAPC13
ENSG00000127922	7	96100938	96349203	1261	114	61244	-0.50831	0.69438	SHFM1
ENSG00000154429	1	229446758	229489041	215	45	65787	-0.50849	0.69444	CCSAP
ENSG00000070731	17	74549792	74593038	355	71	64884	-0.50854	0.69446	ST6GALNAC2
ENSG00000154027	1	77737736	78035651	1840	212	77283	-0.50861	0.69449	AK5
ENSG00000140265	15	43640370	43673223	124	22	68020	-0.50874	0.69453	ZSCAN29
ENSG00000108813	17	48036334	48062321	166	53	61673	-0.509	0.69462	DLX4
ENSG00000166851	16	23678977	23711688	157	22	74196	-0.50907	0.69465	PLK1
ENSG00000006659	19	40184946	40210084	168	35	53909	-0.50907	0.69465	LGALS14
ENSG00000189182	12	53073410	53107247	229	54	66605	-0.50918	0.69469	KRT77
ENSG00000189376	8	124222196	124263638	171	34	25591	-0.50934	0.69474	C8orf76
ENSG00000122971	12	121153538	121187811	232	50	67644	-0.50949	0.69479	ACADS
ENSG00000101222	20	3748151	3772095	137	48	59709	-0.50947	0.69479	SPEF1
ENSG00000163810	3	44906100	44966482	340	45	62350	-0.50965	0.69485	TGM4
ENSG00000163958	3	195914320	195948308	328	74	72139	-0.50981	0.69491	ZDHHC19
ENSG00000168418	16	84245823	84283356	383	82	61189	-0.51029	0.69508	KCNG4
ENSG00000237441	6	33249431	33277101	131	36	52472	-0.5106	0.69518	RGL2
ENSG00000162174	11	62094920	62170882	474	50	62863	-0.5106	0.69519	ASRGL1
ENSG00000135824	1	182605239	182663711	338	60	57790	-0.51092	0.6953	RGS8
ENSG00000143674	1	233453514	233530894	605	76	65005	-0.51096	0.69531	MLK4
ENSG00000015413	16	89669716	89714839	399	72	51857	-0.51111	0.69536	DPEP1
ENSG00000261884	16	67953517	67979920	95	29	37752	-0.51162	0.69554	CTC-479C5.12
ENSG00000196549	3	154731913	154911497	868	148	61715	-0.51181	0.69561	MME
ENSG00000108946	17	66497921	66557460	302	63	63378	-0.51196	0.69566	PRKAR1A
ENSG00000103363	16	2811415	2837298	118	30	55330	-0.51213	0.69572	TCEB2
ENSG00000180953	15	80181182	80226044	390	49	76219	-0.51235	0.6958	ST20
ENSG00000168434	16	23389814	23474501	256	41	65186	-0.5124	0.69581	COG7
ENSG00000217825	7	154978273	155000165	217	31	74851	-0.51273	0.69593	AC099552.4
ENSG00000198203	2	108895095	108936371	245	63	60274	-0.51298	0.69602	SULT1C2
ENSG00000144648	3	42836244	42939466	502	81	68241	-0.51301	0.69603	ACKR2
ENSG00000157851	2	27060615	27183219	510	68	61464	-0.51316	0.69608	DPYSL5
ENSG00000134709	1	60270458	60352050	316	50	68988	-0.51319	0.69609	HOOK1
ENSG00000086300	7	26321541	26423949	629	109	68567	-0.5132	0.6961	SNX10
ENSG00000120992	8	54948938	55024577	311	38	61060	-0.51372	0.69628	LYPLA1
ENSG00000181374	17	32673471	32695629	175	42	75274	-0.51372	0.69628	CCL13
ENSG00000103495	16	29807427	29833649	75	25	39823	-0.51418	0.69644	MAZ
ENSG00000166289	19	30145963	30176364	201	55	52697	-0.51419	0.69644	PLEKHF1
ENSG00000163518	1	157533539	157577870	311	47	66502	-0.51421	0.69645	FCRL4
ENSG00000256566	20	2437858	2499553	311	72	59598	-0.51435	0.6965	RP4-734P14.4
ENSG00000103876	15	80434832	80489288	377	79	67246	-0.51485	0.69667	FAH
ENSG00000115657	2	220064490	220093712	120	35	48725	-0.51493	0.6967	ABCB6
ENSG00000130766	1	28576038	28619002	195	34	71029	-0.51507	0.69675	SESN2
ENSG00000242259	22	19328891	19445755	548	74	57179	-0.51519	0.69679	C22orf39
ENSG00000146587	7	5075452	5119119	367	52	59001	-0.51531	0.69683	RBAK
ENSG00000163374	1	155619237	155668791	166	30	41612	-0.51557	0.69692	YY1AP1
ENSG00000163814	3	45113770	45197914	582	144	71192	-0.51566	0.69695	CDCP1
ENSG00000115275	2	74678184	74702537	77	26	39605	-0.51567	0.69696	MOGS
ENSG00000171634	17	65811640	65990494	852	69	52169	-0.51589	0.69703	BPTF
ENSG00000102683	13	23745091	23909304	1715	187	81344	-0.51612	0.69712	SGCG
ENSG00000113657	5	146760374	146899619	735	105	39549	-0.51628	0.69717	DPYSL3
ENSG00000241635	2	234516291	234691956	1064	106	76777	-0.51641	0.69722	UGT1A8
ENSG00000106355	7	32514951	32544895	202	32	71919	-0.51641	0.69722	LSM5
ENSG00000178301	11	77290436	77331400	202	35	60376	-0.51641	0.69722	AQP11
ENSG00000175520	11	5518530	5541215	182	53	50636	-0.51653	0.69726	UBQLN3
ENSG00000172058	5	70186492	70224357	7	4	54828	-0.51667	0.69731	SERF1A
ENSG00000155875	9	18917656	19043251	1282	102	72031	-0.51678	0.69734	FAM154A
ENSG00000134874	13	96220457	96306957	404	76	50451	-0.5171	0.69746	DZIP1
ENSG00000248235	8	22436787	22469597	240	45	50840	-0.51716	0.69748	AC037459.4
ENSG00000172680	8	57015501	57036541	168	31	57729	-0.51736	0.69755	MOS
ENSG00000197859	9	136387286	136450641	282	49	62398	-0.51747	0.69759	ADAMTSL2
ENSG00000138378	2	191884302	192026322	696	134	57737	-0.51756	0.69762	STAT4
ENSG00000257103	19	34653409	34730420	328	40	77906	-0.51784	0.69772	LSM14A
ENSG00000165997	10	18938334	18980568	272	55	71038	-0.51795	0.69775	ARL5B
ENSG00000129514	14	38049189	38079245	122	38	69481	-0.518	0.69777	FOXA1
ENSG00000159322	15	73033710	73088187	205	40	71306	-0.51813	0.69781	ADPGK
ENSG00000214415	7	80077987	80151336	471	84	56885	-0.5182	0.69784	GNAT3
ENSG00000159761	16	67690719	67712661	75	31	47466	-0.51829	0.69787	C16orf86
ENSG00000183128	10	105222561	105248997	152	35	70536	-0.51834	0.69789	CALHM3
ENSG00000160741	1	153910145	153941101	78	27	62330	-0.51858	0.69797	CRTC2
ENSG00000179886	8	144670074	144692485	150	31	72494	-0.51859	0.69798	TIGD5
ENSG00000088451	13	95216308	95258511	233	38	64135	-0.51865	0.698	TGDS
ENSG00000156515	10	71019740	71171638	1262	169	62512	-0.51868	0.69801	HK1
ENSG00000152463	10	15064226	15125851	493	80	72073	-0.51871	0.69802	OLAH
ENSG00000145777	5	110395760	110423722	175	58	46851	-0.51878	0.69804	TSLP
ENSG00000001629	7	91865548	92040698	484	83	48976	-0.51888	0.69808	ANKIB1
ENSG00000236980	3	49205065	49239291	116	23	59174	-0.51905	0.69814	C3orf84
ENSG00000158711	1	205567071	205611090	261	56	66321	-0.51933	0.69823	ELK4
ENSG00000140832	16	71650064	71686017	159	37	66246	-0.51939	0.69826	MARVELD3
ENSG00000125798	20	22551643	22576093	123	33	47569	-0.51962	0.69834	FOXA2
ENSG00000144655	3	39173346	39206053	176	48	76595	-0.51965	0.69835	CSRNP1
ENSG00000212124	12	11164218	11185219	173	25	83073	-0.51987	0.69842	TAS2R19
ENSG00000174669	11	66119992	66149685	114	23	61443	-0.52009	0.6985	SLC29A2
ENSG00000084733	2	26246976	26370323	507	55	58941	-0.52021	0.69854	RAB10
ENSG00000171864	20	4692556	4719106	256	58	71825	-0.52024	0.69855	PRND
ENSG00000176125	7	100476346	100497339	103	31	62684	-0.52035	0.69859	UFSP1
ENSG00000188655	14	21014252	21039090	182	55	57138	-0.52039	0.6986	RNASE9
ENSG00000151655	10	7735232	7801483	528	99	69805	-0.52067	0.6987	ITIH2
ENSG00000115318	2	74749541	74792817	145	43	34338	-0.52081	0.69875	LOXL3
ENSG00000096395	6	33752450	33781788	209	43	64783	-0.52081	0.69875	MLN
ENSG00000215504	11	85553600	85575986	145	29	61329	-0.52114	0.69886	AP000974.1
ENSG00000125245	13	99896968	99923998	112	38	47356	-0.52154	0.69901	GPR18
ENSG00000163521	2	220091328	220120200	125	33	58062	-0.52175	0.69908	GLB1L
ENSG00000130598	11	1850219	1872910	157	67	52137	-0.52187	0.69912	TNNI2
ENSG00000223501	6	33208049	33249824	207	35	60927	-0.52237	0.69929	VPS52
ENSG00000106477	7	130023612	130092274	288	62	65270	-0.52323	0.69959	CEP41
ENSG00000147676	8	120167273	120267913	728	89	59443	-0.52327	0.69961	MAL2
ENSG00000144426	2	203869602	204101101	668	83	71157	-0.52367	0.69975	NBEAL1
ENSG00000115446	2	99215042	99244978	133	26	53864	-0.52435	0.69998	UNC50
ENSG00000272762	3	51984317	52018032	115	29	34795	-0.52442	0.70001	RP11-155D18.14
ENSG00000136897	9	104139915	104170896	155	47	65453	-0.52444	0.70001	MRPL50
ENSG00000152404	11	107187071	107338572	1089	79	73856	-0.52517	0.70027	CWF19L2
ENSG00000126091	1	44161495	44406831	1232	95	63174	-0.52529	0.70031	ST3GAL3
ENSG00000198283	11	58264648	58285578	78	29	47571	-0.52547	0.70037	OR5B21
ENSG00000215009	12	7446880	7491320	234	51	56780	-0.52611	0.70059	ACSM4
ENSG00000138294	10	51539498	51572517	137	31	63587	-0.5262	0.70063	MSMB
ENSG00000139946	14	56574532	56778244	1217	71	73133	-0.52623	0.70064	PELI2
ENSG00000197780	1	109595108	109628624	225	52	67766	-0.52641	0.7007	TAF13
ENSG00000169908	3	149076809	149105652	170	42	76397	-0.52658	0.70076	TM4SF1
ENSG00000188373	10	85923494	85955050	187	47	61520	-0.52663	0.70077	C10orf99
ENSG00000028116	2	58124786	58397055	1355	112	59152	-0.52711	0.70094	VRK2
ENSG00000215428	9	133264029	133292639	258	77	62027	-0.52782	0.70119	AL354898.1
ENSG00000179085	1	155102367	155123071	69	27	60476	-0.52799	0.70125	DPM3
ENSG00000145734	5	70741442	70873649	655	62	60866	-0.52801	0.70125	BDP1
ENSG00000273155	2	99761461	99821761	292	43	67933	-0.52807	0.70127	MRPL30
ENSG00000151365	11	77764907	77789397	182	31	75750	-0.52817	0.70131	THRSP
ENSG00000169006	2	11788304	11820290	231	58	61052	-0.52845	0.70141	NTSR2
ENSG00000065268	19	973174	1004569	304	47	76468	-0.52856	0.70145	WDR18
ENSG00000188095	15	90293822	90331982	361	43	61729	-0.52865	0.70148	MESP2
ENSG00000101292	20	5272317	5307378	386	35	81219	-0.52867	0.70148	PROKR2
ENSG00000125741	19	46020685	46115470	520	114	66469	-0.52873	0.70151	OPA3
ENSG00000250844	4	9240356	9261948	28	7	44098	-0.52909	0.70163	USP17L18
ENSG00000213145	14	105942654	105965284	126	28	33126	-0.52924	0.70168	CRIP1
ENSG00000174744	11	66094804	66122596	128	31	62622	-0.52954	0.70178	BRMS1
ENSG00000111961	6	148583440	148883186	2007	296	74885	-0.52994	0.70192	SASH1
ENSG00000177627	12	48866286	48900295	238	25	85372	-0.53055	0.70213	C12orf54
ENSG00000248801	8	69205703	69253726	226	56	53477	-0.53096	0.70228	RP11-664D7.4
ENSG00000126775	14	55823110	55888576	440	65	61594	-0.53106	0.70231	ATG14
ENSG00000019186	20	52759988	52800512	322	64	85288	-0.53125	0.70238	CYP24A1
ENSG00000102879	16	30184148	30210397	51	23	54554	-0.53133	0.7024	CORO1A
ENSG00000135823	1	180931861	181002047	309	59	60249	-0.53152	0.70247	STX6
ENSG00000175048	6	157792165	158109178	2107	224	67976	-0.53179	0.70257	ZDHHC14
ENSG00000268556	2	105857759	105879601	122	32	59698	-0.53188	0.7026	AC012360.1
ENSG00000086200	5	61689799	61934409	1067	73	59289	-0.53204	0.70265	IPO11
ENSG00000158488	1	158313254	158337343	208	25	58306	-0.53206	0.70266	CD1E
ENSG00000198791	8	17076737	17114387	191	49	61816	-0.53257	0.70283	CNOT7
ENSG00000159658	1	47114366	47194824	465	55	52839	-0.53294	0.70296	EFCAB14
ENSG00000126838	12	9291436	9370966	343	67	72263	-0.53294	0.70296	PZP
ENSG00000120915	8	27338296	27413081	537	74	54984	-0.53308	0.70301	EPHX2
ENSG00000120008	10	122600687	122679036	566	50	70559	-0.53313	0.70303	WDR11
ENSG00000145725	5	102445853	102558500	510	61	61329	-0.53324	0.70307	PPIP5K2
ENSG00000118017	3	137832560	137861229	134	34	54726	-0.53328	0.70308	A4GNT
ENSG00000134686	1	33779224	33906653	670	79	71284	-0.53338	0.70311	PHC2
ENSG00000174851	11	66042051	66066641	87	37	57508	-0.53364	0.70321	YIF1A
ENSG00000169371	15	75880424	75928810	168	32	68521	-0.53379	0.70326	SNUPN
ENSG00000198400	1	156775432	156861642	510	124	53216	-0.53393	0.70331	NTRK1
ENSG00000107669	10	123489939	123698316	1383	127	68402	-0.53414	0.70338	ATE1
ENSG00000112706	6	76620832	76792395	945	168	53361	-0.53432	0.70344	IMPG1
ENSG00000123096	12	26264924	26462223	1156	151	75497	-0.53436	0.70345	SSPN
ENSG00000175868	11	14916543	15113888	1018	66	51272	-0.53438	0.70346	CALCB
ENSG00000176349	7	1868222	1899567	323	43	74575	-0.53445	0.70349	AC110781.3
ENSG00000172689	11	60542821	60578778	247	50	55040	-0.53476	0.70359	MS4A10
ENSG00000116754	1	70661365	70728735	202	43	56786	-0.53487	0.70363	SRSF11
ENSG00000105248	19	4237076	4279087	319	45	52885	-0.53489	0.70364	CCDC94
ENSG00000132911	5	151761093	151822929	424	33	71312	-0.5351	0.70371	NMUR2
ENSG00000158764	1	160904815	160934589	218	46	60943	-0.53535	0.7038	ITLN2
ENSG00000178726	20	23016270	23040378	143	46	59856	-0.53542	0.70382	THBD
ENSG00000153802	4	68676594	68759750	428	79	61500	-0.53545	0.70383	TMPRSS11D
ENSG00000059122	16	2951938	3011209	587	100	69904	-0.53557	0.70387	FLYWCH1
ENSG00000171481	9	125427315	125448432	163	32	44539	-0.53566	0.7039	OR1L3
ENSG00000134909	11	128824955	129159219	1389	104	72934	-0.53571	0.70392	ARHGAP32
ENSG00000228567	19	53759929	53780972	194	40	63476	-0.53575	0.70393	VN1R4
ENSG00000255641	12	10554911	10598600	265	29	50916	-0.53593	0.704	NKG2-E
ENSG00000214194	7	112746773	112768668	92	20	77178	-0.53609	0.70405	LINC00998
ENSG00000132915	5	149227519	149334356	639	133	66576	-0.53658	0.70422	PDE6A
ENSG00000135297	6	74161301	74228959	373	60	62016	-0.53663	0.70424	MTO1
ENSG00000087008	4	8358009	8452450	755	106	67286	-0.53688	0.70432	ACOX3
ENSG00000153443	16	4648884	4675028	188	33	62713	-0.53717	0.70443	UBALD1
ENSG00000129990	19	55672567	55701809	303	46	71264	-0.53749	0.70454	SYT5
ENSG00000104205	8	67614653	67784257	781	72	51075	-0.53774	0.70462	SGK3
ENSG00000254415	19	52135806	52160054	195	49	79823	-0.5378	0.70464	SIGLEC14
ENSG00000243716	16	22480442	22557842	16	12	44928	-0.53798	0.70471	NPIPB5
ENSG00000150477	18	34399069	34822135	1540	74	68003	-0.538	0.70471	KIAA1328
ENSG00000008988	8	56969854	56997069	258	28	54263	-0.53828	0.70481	RPS20
ENSG00000124214	20	47719878	47814904	435	58	65496	-0.53862	0.70493	STAU1
ENSG00000261611	16	71471503	71533214	270	53	60225	-0.53877	0.70498	AC010547.9
ENSG00000139926	14	51945818	52207445	1574	251	74622	-0.53896	0.70504	FRMD6
ENSG00000038382	5	14133811	14542235	2420	178	57136	-0.53922	0.70513	TRIO
ENSG00000121318	12	10967916	10988957	102	27	50803	-0.53932	0.70517	TAS2R10
ENSG00000131386	3	16206156	16283499	492	101	77923	-0.53936	0.70518	GALNT15
ENSG00000171858	20	60952172	60973576	193	39	72855	-0.5394	0.70519	RPS21
ENSG00000196350	19	22459210	22509978	383	30	37099	-0.53976	0.70532	ZNF729
ENSG00000221829	9	35063832	35090013	89	27	64877	-0.53996	0.70539	FANCG
ENSG00000153044	5	68475375	68516184	158	24	80161	-0.54	0.7054	CENPH
ENSG00000181610	17	55906842	55937417	177	43	62548	-0.54017	0.70546	MRPS23
ENSG00000145284	4	83540692	83730010	1432	161	79613	-0.5403	0.70551	SCD5
ENSG00000134321	2	6995937	7048370	277	61	45298	-0.54036	0.70552	RSAD2
ENSG00000156076	12	65434406	65525346	416	72	54058	-0.54034	0.70552	WIF1
ENSG00000204659	5	179095584	179117975	127	31	69703	-0.54066	0.70563	CBY3
ENSG00000151292	5	122837793	122962739	483	66	63203	-0.5408	0.70568	CSNK1G3
ENSG00000167680	19	4532600	4569820	263	68	58063	-0.54094	0.70572	SEMA6B
ENSG00000136839	9	107369529	107390485	205	26	73513	-0.54101	0.70575	OR13C9
ENSG00000241553	3	9824179	9859410	186	44	58107	-0.54114	0.7058	ARPC4
ENSG00000248487	3	51995442	52025212	103	24	33730	-0.54118	0.70581	ABHD14A
ENSG00000188163	9	140128036	140152222	172	47	39840	-0.54119	0.70581	FAM166A
ENSG00000144567	2	220030947	220060201	159	26	62694	-0.54127	0.70584	FAM134A
ENSG00000188992	21	15471134	15593166	972	111	69014	-0.54127	0.70584	LIPI
ENSG00000165282	9	35078685	35106591	107	30	68228	-0.54131	0.70585	PIGO
ENSG00000115607	2	103025149	103079025	334	37	89849	-0.54144	0.7059	IL18RAP
ENSG00000101745	18	9126226	9295983	949	106	57558	-0.54172	0.706	ANKRD12
ENSG00000259164	14	77554654	77701805	1093	143	69228	-0.54183	0.70603	RP11-463C8.4
ENSG00000179091	8	145139930	145162428	95	20	51459	-0.54195	0.70607	CYC1
ENSG00000120440	6	167728574	167782991	466	69	57935	-0.54209	0.70612	TTLL2
ENSG00000239779	2	74675456	74698018	66	21	43243	-0.54223	0.70617	WBP1
ENSG00000143632	1	229556992	229579845	152	40	51702	-0.54225	0.70618	ACTA1
ENSG00000185928	16	29817285	29851948	112	26	50089	-0.54249	0.70626	PAGR1
ENSG00000173699	2	231850836	231899770	404	64	75843	-0.54283	0.70638	SPATA3
ENSG00000165516	14	50224326	50259909	160	25	36504	-0.54288	0.70639	KLHDC2
ENSG00000089006	20	17912241	17959623	361	51	62287	-0.54295	0.70642	SNX5
ENSG00000168884	4	2733375	2768103	261	55	72576	-0.54306	0.70646	TNIP2
ENSG00000204347	17	72342555	72368085	166	47	60308	-0.54307	0.70646	BTBD17
ENSG00000164744	7	48016745	48078716	331	40	58574	-0.54323	0.70651	SUN3
ENSG00000129518	14	34975135	35018916	229	44	72764	-0.54369	0.70667	EAPP
ENSG00000179041	8	67331263	67352966	107	32	75611	-0.54424	0.70686	RRS1
ENSG00000174720	4	113548120	113588748	181	48	66777	-0.54432	0.70689	LARP7
ENSG00000139618	13	32879611	32983805	493	83	66560	-0.54448	0.70694	BRCA2
ENSG00000128276	22	32740872	32767148	301	36	85717	-0.54472	0.70703	RFPL3
ENSG00000230610	1	38282232	38303886	95	31	63573	-0.54513	0.70717	AL929472.1
ENSG00000115386	2	79337488	79360545	168	48	66091	-0.54578	0.70739	REG1A
ENSG00000160223	21	45632874	45670849	313	60	71088	-0.54592	0.70744	ICOSLG
ENSG00000268365	1	240619183	240653504	262	58	70057	-0.54618	0.70753	AL646016.1
ENSG00000179950	8	144888514	144922029	144	43	49203	-0.54622	0.70754	PUF60
ENSG00000136939	9	125476269	125497204	96	16	73988	-0.54636	0.70759	OR1L4
ENSG00000165283	9	35089888	35113154	88	28	64688	-0.54652	0.70765	STOML2
ENSG00000177990	12	63942693	64072719	958	95	74250	-0.54683	0.70775	DPY19L2
ENSG00000214021	3	9839770	9906822	449	75	59129	-0.54691	0.70778	TTLL3
ENSG00000135763	1	229751981	229805946	251	40	67736	-0.54695	0.70779	URB2
ENSG00000187398	11	24508516	25114150	5153	276	68743	-0.54699	0.70781	LUZP2
ENSG00000163825	3	46528981	46552439	114	25	72421	-0.54704	0.70782	RTP3
ENSG00000104827	19	49516126	49537590	274	53	53912	-0.54776	0.70807	CGB
ENSG00000186141	1	145582605	145621025	84	21	55695	-0.54782	0.70809	POLR3C
ENSG00000184840	5	177009159	177033125	144	36	65162	-0.54796	0.70814	TMED9
ENSG00000186235	2	239123193	239150318	208	25	85040	-0.54813	0.7082	AC016757.3
ENSG00000157303	9	95810989	95857420	312	63	65100	-0.54867	0.70838	SUSD3
ENSG00000137561	8	63951112	64008612	351	53	69032	-0.54888	0.70846	TTPA
ENSG00000179934	3	39361197	39385171	134	39	68146	-0.54901	0.7085	CCR8
ENSG00000182809	14	105929299	105956499	130	27	31228	-0.54901	0.7085	CRIP2
ENSG00000172869	5	118363467	118594833	1180	102	44099	-0.54908	0.70852	DMXL1
ENSG00000174942	11	56174734	56195708	148	25	86273	-0.54907	0.70852	OR5R1
ENSG00000241945	21	45517171	45561063	198	28	52711	-0.54907	0.70852	PWP2
ENSG00000162836	1	147091453	147152618	296	57	75904	-0.54911	0.70853	ACP6
ENSG00000105281	19	47268140	47301851	237	47	76110	-0.54922	0.70857	SLC1A5
ENSG00000183921	16	22167618	22213075	178	42	56731	-0.54941	0.70864	SDR42E2
ENSG00000166884	11	59214411	59235464	144	22	79741	-0.54961	0.70871	OR4D6
ENSG00000105392	19	48312703	48356587	504	74	74034	-0.54967	0.70873	CRX
ENSG00000123612	2	158373279	158495517	460	107	53319	-0.54983	0.70878	ACVR1C
ENSG00000101134	20	53082136	53277710	1384	119	52636	-0.55005	0.70886	DOK5
ENSG00000167173	15	75477984	75514510	168	43	37048	-0.5504	0.70898	C15orf39
ENSG00000225556	1	151800295	151823033	127	41	62860	-0.55045	0.70899	C2CD4D
ENSG00000009765	6	150680028	150737105	545	70	75769	-0.55048	0.709	IYD
ENSG00000137766	15	54295101	54930806	4842	318	72367	-0.55047	0.709	UNC13C
ENSG00000158816	1	20607412	20691387	556	88	74523	-0.55068	0.70907	VWA5B1
ENSG00000204595	19	54125310	54150263	175	62	56386	-0.5507	0.70908	DPRX
ENSG00000010270	7	38207824	38280272	435	68	71204	-0.55102	0.70919	STARD3NL
ENSG00000103089	16	74736853	74818729	582	116	66946	-0.55103	0.70919	FA2H
ENSG00000148484	10	16622610	16869527	1928	229	59561	-0.55113	0.70923	RSU1
ENSG00000159792	16	67917175	67973581	209	45	45115	-0.55115	0.70923	PSKH1
ENSG00000189227	15	67803406	67829628	150	28	65271	-0.55117	0.70924	C15orf61
ENSG00000133226	1	24948207	25009758	205	43	49297	-0.55123	0.70926	SRRM1
ENSG00000104731	16	87720091	87809598	836	117	65363	-0.55127	0.70928	KLHDC4
ENSG00000132938	13	29588748	30087892	3541	280	66390	-0.55175	0.70944	MTUS2
ENSG00000141665	18	71730588	71825100	607	58	67274	-0.55174	0.70944	FBXO15
ENSG00000125901	20	3016591	3038900	104	25	75388	-0.55183	0.70947	MRPS26
ENSG00000166002	11	93201638	93286674	572	98	65551	-0.55205	0.70954	SMCO4
ENSG00000132740	11	68661310	68718070	349	51	69503	-0.55343	0.71001	IGHMBP2
ENSG00000178602	2	241068446	241093979	275	55	72596	-0.55351	0.71004	OTOS
ENSG00000081913	18	60372672	60657666	1158	98	58385	-0.55349	0.71004	PHLPP1
ENSG00000155368	2	120114497	120140126	197	32	75516	-0.55353	0.71005	DBI
ENSG00000160844	7	99788283	99879855	356	53	63107	-0.55352	0.71005	GATS
ENSG00000182912	21	45927099	45955835	207	36	30785	-0.55367	0.7101	C21orf90
ENSG00000148773	10	129884923	129934649	332	60	81977	-0.55373	0.71012	MKI67
ENSG00000105137	19	15208214	15235799	137	36	68244	-0.55378	0.71014	SYDE1
ENSG00000158887	1	161264525	161289762	168	45	65347	-0.55396	0.7102	MPZ
ENSG00000066405	3	137707577	137762494	223	44	68765	-0.55417	0.71027	CLDN18
ENSG00000205856	22	32534993	32565309	278	57	69045	-0.5542	0.71028	C22orf42
ENSG00000089327	19	35635633	35670786	276	57	76399	-0.55431	0.71032	FXYD5
ENSG00000204393	20	31165281	31206695	197	51	65180	-0.55433	0.71032	RP11-410N8.4
ENSG00000130775	1	28189055	28223196	204	49	60250	-0.5545	0.71038	THEMIS2
ENSG00000136247	7	6607065	6639005	198	38	65671	-0.5545	0.71038	ZDHHC4
ENSG00000186566	17	42462652	42590798	527	67	51149	-0.55464	0.71043	GPATCH8
ENSG00000120075	17	46658619	46681323	92	29	82467	-0.55482	0.71049	HOXB5
ENSG00000152492	3	191036866	191126459	654	70	82344	-0.55487	0.71051	CCDC50
ENSG00000182968	13	112711913	112736020	117	37	36968	-0.55497	0.71054	SOX1
ENSG00000204231	6	33151365	33178630	31	13	67862	-0.55529	0.71065	RXRB
ENSG00000113205	5	140470234	140493406	102	16	74514	-0.55555	0.71074	PCDHB3
ENSG00000116649	1	11104641	11130081	177	32	55130	-0.55706	0.71126	SRM
ENSG00000236027	11	125648006	125671495	123	21	82901	-0.55706	0.71126	PATE3
ENSG00000136936	9	100427191	100469639	228	24	36972	-0.55719	0.7113	XPA
ENSG00000062725	17	58510520	58613580	630	30	22354	-0.55738	0.71137	APPBP2
ENSG00000113273	5	78063032	78291910	1514	147	68949	-0.55746	0.71139	ARSB
ENSG00000169385	14	21413611	21434595	130	39	49948	-0.55747	0.7114	RNASE2
ENSG00000118298	1	150219554	150247478	94	31	49651	-0.55757	0.71143	CA14
ENSG00000166922	15	32923877	32999299	491	134	63925	-0.55755	0.71143	SCG5
ENSG00000240432	21	31787583	31808286	142	21	53394	-0.55763	0.71145	KRTAP13-3
ENSG00000185880	15	45011186	45070027	419	51	71267	-0.558	0.71158	TRIM69
ENSG00000188229	9	140125665	140148159	153	46	41239	-0.55802	0.71159	TUBB4B
ENSG00000170348	14	75588173	75653334	294	42	55217	-0.55817	0.71164	TMED10
ENSG00000138346	10	70163821	70241879	606	72	64040	-0.55823	0.71166	DNA2
ENSG00000183785	22	18583097	18639321	436	99	62794	-0.55833	0.71169	TUBA8
ENSG00000124802	6	8063593	8112811	352	67	62310	-0.55841	0.71172	EEF1E1
ENSG00000104055	15	43514793	43569055	212	35	54180	-0.55851	0.71175	TGM5
ENSG00000066135	1	44105829	44181186	355	66	53410	-0.55864	0.7118	KDM4A
ENSG00000204624	1	11529223	11607641	448	71	61758	-0.55902	0.71192	PTCHD2
ENSG00000151962	4	155692365	155759965	343	45	55752	-0.55913	0.71196	RBM46
ENSG00000148814	10	134135614	134205010	479	69	72014	-0.55974	0.71217	LRRC27
ENSG00000186136	12	11328599	11349543	135	15	86654	-0.55973	0.71217	TAS2R42
ENSG00000050730	4	122042563	122158621	708	88	64539	-0.5602	0.71233	TNIP3
ENSG00000042429	11	93507393	93557861	323	55	45436	-0.56048	0.71242	MED17
ENSG00000138083	2	45158902	45183216	142	43	78356	-0.56055	0.71245	SIX3
ENSG00000198019	1	120916979	120945937	23	7	49543	-0.56078	0.71253	FCGR1B
ENSG00000164405	5	132192252	132213723	102	27	68709	-0.56086	0.71255	UQCRQ
ENSG00000083842	19	58780317	58817254	265	59	62979	-0.5609	0.71257	ZNF8
ENSG00000273439	19	58780318	58817254	265	59	62979	-0.5609	0.71257	ZNF8
ENSG00000120235	9	21339834	21361377	161	31	57475	-0.56166	0.71283	IFNA6
ENSG00000130734	19	10644571	10674094	168	29	81040	-0.56177	0.71286	ATG4D
ENSG00000099365	16	30990577	31031949	127	33	59844	-0.56189	0.7129	STX1B
ENSG00000156564	6	40349325	40565204	1595	192	69527	-0.56209	0.71297	LRFN2
ENSG00000088833	20	1412807	1464487	253	49	74863	-0.56207	0.71297	NSFL1C
ENSG00000114013	3	121764213	121849983	352	86	66387	-0.56221	0.71301	CD86
ENSG00000176893	11	4925900	4946922	197	49	64534	-0.56221	0.71301	OR51G2
ENSG00000187003	9	111614603	111636035	167	39	84859	-0.56234	0.71306	ACTL7A
ENSG00000267706	19	55853669	55880884	172	47	56520	-0.56233	0.71306	CTD-2105E13.6
ENSG00000187902	19	55930107	55964230	171	47	56779	-0.56252	0.71312	SHISA7
ENSG00000143409	1	150959025	150990851	168	43	62430	-0.56318	0.71334	FAM63A
ENSG00000109758	4	3433614	3461211	203	64	56964	-0.56325	0.71337	HGFAC
ENSG00000181495	5	32778945	32801819	135	25	48756	-0.5633	0.71338	AC026703.1
ENSG00000144488	2	238998798	239051928	473	81	72358	-0.56406	0.71364	ESPNL
ENSG00000177186	1	248476894	248497899	202	19	61028	-0.56408	0.71365	OR2M7
ENSG00000198758	1	110282702	110316649	193	49	59371	-0.56417	0.71368	EPS8L3
ENSG00000141562	17	80406056	80458413	435	66	55281	-0.56445	0.71378	NARF
ENSG00000131355	19	14719929	14810839	621	97	70094	-0.56463	0.71384	EMR3
ENSG00000273173	15	25190133	25233729	195	44	58496	-0.5649	0.71393	SNURF
ENSG00000269282	12	48749919	48771738	90	23	71922	-0.565	0.71396	AC024257.1
ENSG00000249139	20	44155625	44186065	215	21	65458	-0.56534	0.71408	EPPIN-WFDC6
ENSG00000111554	12	68656223	68736161	372	81	62153	-0.5654	0.7141	MDM1
ENSG00000165152	9	104225453	104305819	461	80	77138	-0.56543	0.71411	TMEM246
ENSG00000125912	19	3175561	3219573	369	63	63629	-0.56567	0.71419	NCLN
ENSG00000144331	2	180296709	180736232	2783	296	78301	-0.56605	0.71432	ZNF385B
ENSG00000142449	19	8120286	8224730	974	174	71981	-0.56616	0.71436	FBN3
ENSG00000215695	1	15976364	15998217	105	19	59362	-0.56635	0.71442	RSC1A1
ENSG00000164690	7	155582680	155614967	172	66	59640	-0.56669	0.71454	SHH
ENSG00000125445	17	73247755	73272454	166	28	46832	-0.56681	0.71458	MRPS7
ENSG00000255103	1	39866151	39892154	105	38	54723	-0.56715	0.71469	KIAA0754
ENSG00000135898	2	231762033	231835781	628	113	56229	-0.56747	0.7148	GPR55
ENSG00000149679	20	60953688	60992341	322	54	74530	-0.56751	0.71482	CABLES2
ENSG00000160691	1	154924774	154956871	84	28	47319	-0.5684	0.71512	SHC1
ENSG00000162927	2	61157357	61255394	351	72	66129	-0.56879	0.71525	PUS10
ENSG00000151151	10	59941278	60037694	603	37	82395	-0.56907	0.71535	IPMK
ENSG00000107566	10	101899851	101958091	293	50	60467	-0.5691	0.71535	ERLIN1
ENSG00000154957	17	11870756	11910827	295	26	42713	-0.56919	0.71539	ZNF18
ENSG00000006128	7	97351220	97379784	191	34	67057	-0.5695	0.71549	TAC1
ENSG00000268223	5	115377163	115405815	346	46	62771	-0.56956	0.71551	ARL14EPL
ENSG00000151849	13	25447171	25507018	382	63	64154	-0.56975	0.71558	CENPJ
ENSG00000144460	2	226255364	226528734	1444	155	49779	-0.56988	0.71562	NYAP2
ENSG00000087303	14	52461521	52545712	653	92	79376	-0.57014	0.71571	NID2
ENSG00000127324	12	71508865	71845678	2151	199	65562	-0.57033	0.71577	TSPAN8
ENSG00000064012	2	202088166	202162434	346	62	78807	-0.57035	0.71578	CASP8
ENSG00000105352	19	42115344	42143442	195	52	65731	-0.57062	0.71587	CEACAM4
ENSG00000094661	19	15187791	15209032	219	48	66667	-0.57073	0.71591	OR1I1
ENSG00000203668	1	241782155	241809232	171	41	60639	-0.5708	0.71593	CHML
ENSG00000157017	3	10317359	10344631	164	44	63058	-0.57103	0.71601	GHRL
ENSG00000226974	13	64310934	64331323	154	32	45147	-0.57132	0.71611	AL445989.1
ENSG00000164743	8	13414352	13435796	219	52	73973	-0.57144	0.71615	C8orf48
ENSG00000168135	22	38812332	38861205	271	61	65546	-0.57155	0.71619	KCNJ4
ENSG00000176887	2	5822799	5851516	171	47	54205	-0.57171	0.71624	SOX11
ENSG00000135372	11	34117149	34179217	311	46	50632	-0.57178	0.71626	NAT10
ENSG00000197763	3	126280622	126383998	504	79	80035	-0.5718	0.71627	TXNRD3
ENSG00000164932	8	104373743	104405225	206	37	75861	-0.5719	0.71631	CTHRC1
ENSG00000149506	11	60625035	60653166	125	39	70989	-0.57199	0.71634	ZP1
ENSG00000179873	19	56286770	56358166	614	121	76206	-0.57232	0.71645	NLRP11
ENSG00000264278	18	74496688	74544251	394	81	65184	-0.57237	0.71646	RP11-162A12.2
ENSG00000123739	4	110621145	110661233	199	51	55418	-0.57262	0.71655	PLA2G12A
ENSG00000185518	15	91633180	91854539	1650	182	55355	-0.57308	0.7167	SV2B
ENSG00000012504	12	100857486	100968191	555	99	48585	-0.57316	0.71673	NR1H4
ENSG00000143375	1	151472986	151521168	231	56	52993	-0.57318	0.71674	CGN
ENSG00000110497	11	46407964	46625675	644	79	45820	-0.57321	0.71675	AMBRA1
ENSG00000006634	7	87495531	87548856	212	46	60507	-0.57327	0.71677	DBF4
ENSG00000180190	8	429803	505781	704	107	67306	-0.57326	0.71677	TDRP
ENSG00000269028	3	96325981	96347000	159	32	56555	-0.57344	0.71683	MTRNR2L12
ENSG00000254440	6	138527129	138549627	135	27	59266	-0.57358	0.71688	PBOV1
ENSG00000134057	5	68452837	68484072	132	17	86579	-0.5737	0.71691	CCNB1
ENSG00000143252	1	161274047	161342984	500	29	82424	-0.57372	0.71692	SDHC
ENSG00000204365	10	29125337	29180827	449	64	62732	-0.5738	0.71695	C10orf126
ENSG00000143217	1	161030785	161069389	141	46	71125	-0.57385	0.71697	PVRL4
ENSG00000184544	17	9664751	9704614	278	63	79821	-0.5739	0.71698	DHRS7C
ENSG00000105854	7	95024175	95074510	316	59	67126	-0.57404	0.71703	PON2
ENSG00000162944	2	198422948	198550769	518	76	55381	-0.57422	0.71709	RFTN2
ENSG00000166257	11	123489895	123535952	352	69	74377	-0.57427	0.71711	SCN3B
ENSG00000147650	8	105491459	105611252	728	65	45067	-0.57461	0.71722	LRP12
ENSG00000146842	7	129794555	129857610	289	60	65439	-0.57492	0.71733	TMEM209
ENSG00000139218	12	46302914	46395903	371	70	45212	-0.57494	0.71734	SCAF11
ENSG00000157020	3	10324815	10372862	272	57	67406	-0.57515	0.7174	SEC13
ENSG00000138472	3	108616639	108682742	460	83	73078	-0.57547	0.71751	GUCA1C
ENSG00000172459	11	56421138	56442163	137	37	69763	-0.5758	0.71763	OR5AR1
ENSG00000125648	19	6426090	6475214	377	75	61724	-0.57598	0.71769	SLC25A23
ENSG00000146955	7	140093843	140136050	326	78	67223	-0.5765	0.71786	RAB19
ENSG00000134882	13	99843028	100048688	1077	85	60067	-0.57691	0.718	UBAC2
ENSG00000147679	8	117768742	117871702	555	83	61426	-0.57728	0.71813	UTP23
ENSG00000204571	11	71282901	71324399	461	66	53084	-0.5773	0.71813	KRTAP5-11
ENSG00000269808	19	55728587	55751647	151	40	67180	-0.5773	0.71813	AC010327.2
ENSG00000125449	17	73096047	73136360	256	60	60576	-0.57763	0.71824	ARMC7
ENSG00000136628	1	220131943	220230000	617	55	74409	-0.57782	0.71831	EPRS
ENSG00000013275	19	40466912	40497348	197	38	57577	-0.57789	0.71833	PSMC4
ENSG00000079335	1	100800584	100995833	979	99	45700	-0.57794	0.71835	CDC14A
ENSG00000145414	4	164021225	164098073	301	51	70308	-0.57821	0.71844	NAF1
ENSG00000134812	11	59586741	59622974	196	39	39035	-0.57823	0.71845	GIF
ENSG00000168702	2	140978992	142899270	13902	639	73779	-0.57843	0.71851	LRP1B
ENSG00000159723	16	67506474	67527716	49	12	63498	-0.57865	0.71859	AGRP
ENSG00000100897	14	24573404	24604451	120	28	65269	-0.57921	0.71878	DCAF11
ENSG00000189127	5	79842574	79876307	213	54	66346	-0.57944	0.71886	ANKRD34B
ENSG00000214226	17	54859274	54926134	344	46	68082	-0.57966	0.71893	C17orf67
ENSG00000151332	14	36757770	36799882	187	29	48465	-0.57989	0.71901	MBIP
ENSG00000086548	19	42244885	42286113	233	55	48942	-0.58014	0.71909	CEACAM6
ENSG00000244405	3	185754097	185838107	311	62	66520	-0.58017	0.7191	ETV5
ENSG00000173064	12	112587992	112829896	645	68	56735	-0.58019	0.71911	HECTD4
ENSG00000131591	1	1007198	1061741	425	58	59727	-0.58066	0.71926	C1orf159
ENSG00000165102	8	42985556	43067998	342	57	41137	-0.58115	0.71943	HGSNAT
ENSG00000157570	11	44738015	44963972	1629	224	62790	-0.58129	0.71948	TSPAN18
ENSG00000250709	13	36732931	36881979	920	59	79685	-0.58135	0.7195	CCDC169-SOHLH2
ENSG00000127946	7	75152621	75378280	1415	189	73703	-0.58142	0.71952	HIP1
ENSG00000175595	16	14004014	14056202	300	51	58479	-0.58146	0.71953	ERCC4
ENSG00000204519	19	58183337	58238669	313	64	56746	-0.58163	0.71959	ZNF551
ENSG00000140319	15	40317940	40341389	118	34	66370	-0.58206	0.71974	SRP14
ENSG00000153707	9	8304246	10622723	20765	697	67549	-0.58247	0.71987	PTPRD
ENSG00000068878	2	54081204	54207977	641	80	74961	-0.58257	0.71991	PSME4
ENSG00000177692	21	34850497	34874027	113	30	64170	-0.58257	0.71991	DNAJC28
ENSG00000184988	17	41353854	41382061	114	22	56011	-0.58313	0.7201	TMEM106A
ENSG00000131508	5	138896016	139018018	433	61	62481	-0.5832	0.72012	UBE2D2
ENSG00000197128	19	57968031	57998938	188	20	82291	-0.58331	0.72016	ZNF772
ENSG00000121966	2	136861919	136885735	97	32	50474	-0.58366	0.72027	CXCR4
ENSG00000170950	6	49743366	49765053	117	33	59219	-0.58387	0.72034	PGK2
ENSG00000233024	16	18441943	18483188	10	4	44526	-0.58401	0.72039	NPIPA7
ENSG00000256892	10	37880366	37901859	128	22	76566	-0.58419	0.72045	MTRNR2L7
ENSG00000173818	17	78378965	78421886	335	74	63898	-0.58426	0.72048	ENDOV
ENSG00000101448	20	44155625	44186391	222	21	66383	-0.58437	0.72052	EPPIN
ENSG00000153294	6	47643600	47699757	549	35	62040	-0.58448	0.72055	GPR115
ENSG00000170185	4	144096070	144154983	242	37	68764	-0.58466	0.72061	USP38
ENSG00000136143	13	48500622	48622125	886	78	75662	-0.58472	0.72063	SUCLA2
ENSG00000125089	4	8173799	8253530	632	150	53206	-0.58483	0.72067	SH3TC1
ENSG00000167851	17	72452555	72490933	274	53	76809	-0.58493	0.7207	CD300A
ENSG00000120549	10	23973675	24846772	5755	400	60553	-0.58501	0.72073	KIAA1217
ENSG00000155868	5	156554423	156596030	277	48	62032	-0.58525	0.72081	MED7
ENSG00000150637	18	67488394	67639039	909	135	65354	-0.58589	0.72102	CD226
ENSG00000273088	1	155131885	155169748	116	32	69595	-0.58599	0.72106	RP11-201K10.3
ENSG00000148053	9	87273466	87648505	2039	229	66005	-0.58599	0.72106	NTRK2
ENSG00000171223	19	12892310	12914124	89	27	59673	-0.58598	0.72106	JUNB
ENSG00000121022	8	67945314	68006018	190	31	59437	-0.58604	0.72108	COPS5
ENSG00000175063	20	44431215	44455596	149	38	67956	-0.58609	0.72109	UBE2C
ENSG00000179639	1	159249504	159288014	166	36	85362	-0.58611	0.7211	FCER1A
ENSG00000234631	10	115664530	115686949	81	29	51355	-0.58661	0.72127	AL162407.1
ENSG00000198326	20	2785614	2810930	149	38	54541	-0.587	0.7214	TMEM239
ENSG00000162398	1	55261736	55317925	436	52	73313	-0.58719	0.72146	C1orf177
ENSG00000133063	1	203171955	203252769	533	92	62536	-0.58717	0.72146	CHIT1
ENSG00000166823	15	90281892	90304541	283	40	43277	-0.58731	0.7215	MESP1
ENSG00000177352	3	49189968	49213754	60	16	66399	-0.58749	0.72156	CCDC71
ENSG00000106327	7	100208039	100250402	171	45	56059	-0.58751	0.72157	TFR2
ENSG00000120669	13	36732345	36881979	922	59	79789	-0.58782	0.72167	SOHLH2
ENSG00000100503	14	51176481	51307839	759	139	60180	-0.58786	0.72169	NIN
ENSG00000187581	14	93803537	93824702	152	23	73603	-0.58786	0.72169	COX8C
ENSG00000206559	3	28380637	28589613	1096	66	43934	-0.5888	0.722	ZCWPW2
ENSG00000268861	19	7435850	7545131	1015	87	65611	-0.58882	0.72201	CTD-2207O23.3
ENSG00000180155	8	143835752	143869640	252	55	65431	-0.58913	0.72211	LYNX1
ENSG00000112312	6	24765159	24796327	222	28	57499	-0.58926	0.72216	GMNN
ENSG00000196420	1	153499623	153524241	192	32	45843	-0.58957	0.72226	S100A5
ENSG00000187187	19	40480041	40533514	294	40	53259	-0.58966	0.72229	ZNF546
ENSG00000056050	4	170640616	170689104	276	68	57770	-0.58973	0.72231	C4orf27
ENSG00000156687	8	35082975	35664068	2621	190	54450	-0.58972	0.72231	UNC5D
ENSG00000145293	4	83341715	83392244	257	60	66907	-0.59025	0.72249	ENOPH1
ENSG00000171163	1	249134205	249163343	150	36	36132	-0.5904	0.72254	ZNF692
ENSG00000053900	4	25368835	25430120	378	55	73584	-0.59044	0.72255	ANAPC4
ENSG00000158874	1	161182082	161203421	107	37	68628	-0.59065	0.72262	APOA2
ENSG00000196743	5	150581711	150660001	543	117	65691	-0.59063	0.72262	GM2A
ENSG00000145965	6	3972909	3994372	175	40	58686	-0.59078	0.72267	C6ORF50
ENSG00000109762	4	186115391	186301339	1181	107	64970	-0.59116	0.72279	SNX25
ENSG00000145246	4	47477305	47605503	778	123	72125	-0.59209	0.72311	ATP10D
ENSG00000141232	17	48929584	48955339	128	37	55950	-0.5921	0.72311	TOB1
ENSG00000168619	8	39432008	39597583	821	96	55527	-0.59246	0.72323	ADAM18
ENSG00000113600	5	39274364	39434970	1133	130	59062	-0.5928	0.72334	C9
ENSG00000176920	19	49189228	49219207	270	32	52944	-0.5928	0.72334	FUT2
ENSG00000001167	6	41030684	41077715	159	36	70595	-0.59285	0.72336	NFYA
ENSG00000008226	3	38070696	38175516	545	67	65838	-0.59315	0.72346	DLEC1
ENSG00000128918	15	58235622	58800065	4389	397	68007	-0.5934	0.72354	ALDH1A2
ENSG00000178021	2	54470315	54493409	181	38	65076	-0.59385	0.7237	TSPYL6
ENSG00000115661	2	220100177	220125059	104	30	51921	-0.59451	0.72392	STK16
ENSG00000178814	8	145096167	145128735	149	36	38508	-0.59458	0.72394	OPLAH
ENSG00000178342	18	77613668	77670184	389	58	68309	-0.59457	0.72394	KCNG2
ENSG00000125454	17	73259073	73295591	264	49	55605	-0.59512	0.72412	SLC25A19
ENSG00000118242	2	216799213	216908819	767	173	71146	-0.59535	0.7242	MREG
ENSG00000269048	6	166935369	166957709	210	32	63107	-0.59585	0.72436	Z98049.1
ENSG00000179104	12	83070659	83538649	2844	237	63043	-0.59676	0.72467	TMTC2
ENSG00000164136	4	142547752	142665140	520	66	62248	-0.59686	0.7247	IL15
ENSG00000174576	11	66178475	66204178	90	36	62868	-0.59694	0.72473	NPAS4
ENSG00000180745	10	129666105	129701211	226	72	69629	-0.59705	0.72476	CLRN3
ENSG00000253110	5	171190656	171211743	164	39	62856	-0.59715	0.7248	CTB-78H18.1
ENSG00000130714	9	134368289	134409193	254	35	59966	-0.59717	0.7248	POMT1
ENSG00000258227	7	141617157	141656807	289	34	44776	-0.59718	0.72481	CLEC5A
ENSG00000164404	5	132186873	132212576	116	29	67696	-0.59817	0.72514	GDF9
ENSG00000137815	15	41690606	41785761	399	56	66377	-0.59817	0.72514	RTF1
ENSG00000085377	6	105715440	105860959	934	147	58912	-0.59844	0.72523	PREP
ENSG00000009413	6	111610234	111814918	766	90	75216	-0.59849	0.72524	REV3L
ENSG00000116962	1	236129130	236238462	689	123	57875	-0.59891	0.72539	NID1
ENSG00000159131	21	34866238	34925797	210	44	57789	-0.59895	0.7254	GART
ENSG00000011638	16	21159698	21201937	196	41	69255	-0.59915	0.72546	TMEM159
ENSG00000032389	2	3182696	3391653	1461	112	75598	-0.59976	0.72567	TSSC1
ENSG00000164334	5	118955254	118981517	227	26	77111	-0.60025	0.72583	FAM170A
ENSG00000159217	17	47064774	47143012	307	52	62947	-0.60031	0.72585	IGF2BP1
ENSG00000253250	8	91960865	92007485	142	32	66579	-0.60049	0.72591	C8orf88
ENSG00000133561	7	150312463	150339473	195	46	54938	-0.60063	0.72596	GIMAP6
ENSG00000187605	2	74219840	74345303	596	89	59541	-0.60066	0.72597	TET3
ENSG00000134716	1	60348980	60402462	256	51	60588	-0.60084	0.72603	CYP2J2
ENSG00000175497	2	115189876	116613328	8151	377	59950	-0.60086	0.72604	DPP10
ENSG00000072778	17	7110444	7138592	110	33	51952	-0.60118	0.72614	ACADVL
ENSG00000204842	12	111880018	112047480	542	44	43180	-0.60124	0.72616	ATXN2
ENSG00000087086	19	49458558	49480135	123	37	53197	-0.60139	0.72621	FTL
ENSG00000108669	17	76660130	76788379	736	102	53758	-0.60155	0.72626	CYTH1
ENSG00000203864	1	117226734	117259225	203	36	43280	-0.60158	0.72627	C1orf137
ENSG00000065150	13	98595912	98686551	406	79	52800	-0.60162	0.72629	IPO5
ENSG00000168267	10	23471256	23493181	96	26	48691	-0.60175	0.72633	PTF1A
ENSG00000260092	16	75552430	75589326	262	42	70688	-0.60194	0.72639	RP11-77K12.7
ENSG00000126749	12	7062408	7115520	239	55	47501	-0.60208	0.72644	EMG1
ENSG00000148935	11	22637188	22844601	1397	136	50885	-0.60229	0.72651	GAS2
ENSG00000144031	2	71195510	71222626	199	53	56586	-0.60242	0.72655	ANKRD53
ENSG00000087995	17	60491228	60537454	290	38	33157	-0.60263	0.72662	METTL2A
ENSG00000099338	19	38816415	38871589	342	53	69553	-0.60274	0.72666	CATSPERG
ENSG00000198610	10	5227425	5270912	433	45	81815	-0.603	0.72675	AKR1C4
ENSG00000181031	17	52293	246045	1991	321	59952	-0.60324	0.72683	RPH3AL
ENSG00000151240	10	310130	745683	2652	169	52214	-0.60354	0.72693	DIP2C
ENSG00000111711	12	21644715	21681342	241	50	81866	-0.60371	0.72698	GOLT1B
ENSG00000074800	1	8911061	8949308	206	42	47379	-0.60393	0.72706	ENO1
ENSG00000268550	19	14824747	14845121	127	35	74766	-0.6041	0.72711	AC090427.1
ENSG00000063978	4	2453947	2637047	1096	105	53820	-0.6044	0.72721	RNF4
ENSG00000115274	2	74672150	74698011	73	23	42277	-0.60453	0.72726	INO80B
ENSG00000108448	17	18591311	18649431	250	50	59923	-0.60464	0.72729	TRIM16L
ENSG00000104524	8	144676083	144701943	181	45	69250	-0.6049	0.72738	PYCRL
ENSG00000184330	1	153379000	153405701	185	43	41228	-0.60523	0.72749	S100A7A
ENSG00000180089	19	55728007	55751647	152	40	66890	-0.60523	0.72749	TMEM86B
ENSG00000124279	5	7849272	7879150	183	54	76564	-0.60532	0.72752	FASTKD3
ENSG00000100031	22	24969718	25034972	432	60	42578	-0.60541	0.72755	GGT1
ENSG00000269633	2	207210463	207230843	105	27	61588	-0.60549	0.72757	AC017081.1
ENSG00000131849	19	58934181	58961589	159	34	57887	-0.60554	0.72759	ZNF132
ENSG00000141219	17	71218372	71255091	223	22	73177	-0.60601	0.72775	C17orf80
ENSG00000184459	22	32799834	32870471	524	129	72157	-0.60619	0.72781	BPIFC
ENSG00000110717	11	67788084	67814111	135	33	62377	-0.60644	0.72789	NDUFS8
ENSG00000124074	16	67686848	67711168	76	32	46861	-0.60644	0.72789	ENKD1
ENSG00000185189	8	144905764	144934200	128	39	49094	-0.60652	0.72791	NRBP2
ENSG00000124701	6	41011043	41042250	134	20	77858	-0.60664	0.72795	APOBEC2
ENSG00000066583	5	128420444	128459721	200	38	80380	-0.60702	0.72808	ISOC1
ENSG00000124785	6	5988232	6017200	170	42	78604	-0.60703	0.72808	NRN1
ENSG00000175895	8	96136032	96178912	201	36	73959	-0.60714	0.72812	PLEKHF2
ENSG00000104907	19	13205716	13238381	115	43	69848	-0.60725	0.72816	TRMT1
ENSG00000180574	12	10648201	10685734	355	38	53939	-0.60733	0.72818	EIF2S3L
ENSG00000268936	11	134845246	134866693	199	30	75778	-0.60745	0.72822	AP003062.1
ENSG00000162551	1	21825858	21914905	677	114	72383	-0.60756	0.72826	ALPL
ENSG00000197312	1	15933995	16005539	404	41	59018	-0.60789	0.72837	DDI2
ENSG00000149305	11	113765399	113827287	398	76	62150	-0.60801	0.72841	HTR3B
ENSG00000174562	19	51318545	51350469	249	67	67827	-0.60841	0.72854	KLK15
ENSG00000173200	3	122286449	122367894	662	91	61843	-0.60868	0.72863	PARP15
ENSG00000162735	1	160236602	160266138	169	35	43094	-0.60873	0.72865	PEX19
ENSG00000169495	8	38821683	38856181	157	27	67107	-0.60874	0.72865	HTRA4
ENSG00000158470	20	48239482	48340415	511	67	64563	-0.60875	0.72866	B4GALT5
ENSG00000161904	6	33728979	33766913	310	46	69066	-0.60885	0.72869	LEMD2
ENSG00000213977	17	3556196	3581976	178	35	78440	-0.60892	0.72871	TAX1BP3
ENSG00000131686	1	8995926	9045151	425	106	60270	-0.60893	0.72872	CA6
ENSG00000253548	3	191168952	191189245	202	17	81862	-0.60913	0.72878	PYDC2
ENSG00000116151	1	2242692	2333146	711	142	67070	-0.60915	0.72879	MORN1
ENSG00000106069	7	29151890	29563944	2673	332	71112	-0.60927	0.72883	CHN2
ENSG00000111186	12	1629057	1766409	1068	210	68852	-0.60963	0.72895	WNT5B
ENSG00000160888	19	13251229	13275722	92	24	75347	-0.60998	0.72906	IER2
ENSG00000121680	11	45921220	45950363	132	36	60851	-0.61004	0.72908	PEX16
ENSG00000160994	19	15111556	15144081	345	65	78026	-0.6102	0.72914	CCDC105
ENSG00000180251	2	103079762	103160431	572	64	76228	-0.61029	0.72917	SLC9A4
ENSG00000263563	17	21719601	21741762	140	27	59446	-0.61033	0.72918	UBBP4
ENSG00000124383	2	71347444	71387231	305	46	71329	-0.61052	0.72924	MPHOSPH10
ENSG00000143994	2	27336682	27363680	131	46	54192	-0.61067	0.72929	ABHD1
ENSG00000127948	7	75518518	75626173	643	107	47190	-0.61067	0.72929	POR
ENSG00000182197	8	118796729	119134092	1923	202	58839	-0.61088	0.72936	EXT1
ENSG00000143507	1	221864766	221925518	346	90	57071	-0.61089	0.72937	DUSP10
ENSG00000100298	22	39483229	39510072	269	37	74538	-0.61096	0.72939	APOBEC3H
ENSG00000140395	15	78560177	78602136	198	46	76094	-0.61108	0.72943	WDR61
ENSG00000132535	17	7083209	7133021	228	69	53454	-0.61108	0.72943	DLG4
ENSG00000163221	1	153336184	153358125	133	29	51341	-0.61167	0.72962	S100A12
ENSG00000148225	9	116065502	116112578	313	41	67466	-0.61175	0.72965	WDR31
ENSG00000136830	9	130257618	130351268	503	85	67884	-0.61175	0.72965	FAM129B
ENSG00000100726	16	1533345	1570458	317	67	73917	-0.61177	0.72965	TELO2
ENSG00000094880	5	137513339	137559032	188	39	50669	-0.61211	0.72977	CDC23
ENSG00000100426	22	50237490	50293726	410	44	62826	-0.61244	0.72988	ZBED4
ENSG00000032444	19	7588890	7636650	417	69	75610	-0.61261	0.72993	PNPLA6
ENSG00000132300	2	86323305	86379280	299	49	63685	-0.61306	0.73008	PTCD3
ENSG00000148834	10	105985114	106037217	367	38	47930	-0.61334	0.73017	GSTO1
ENSG00000168137	3	9429299	9530924	415	66	62632	-0.61347	0.73022	SETD5
ENSG00000269396	7	292918	314070	264	55	56566	-0.61354	0.73024	AC187652.1
ENSG00000163344	1	154887210	154919467	140	31	65628	-0.61372	0.7303	PMVK
ENSG00000239511	22	21467050	21492352	28	13	43631	-0.61434	0.7305	POM121L7
ENSG00000154330	9	70933224	71155977	1082	127	57337	-0.61444	0.73054	PGM5
ENSG00000180440	13	37238049	37281976	204	76	58849	-0.61444	0.73054	SERTM1
ENSG00000113492	5	34988206	35058198	438	73	74172	-0.6146	0.73059	AGXT2
ENSG00000105136	19	57989079	58016048	211	22	74772	-0.61489	0.73069	ZNF419
ENSG00000134326	2	6970701	7016766	227	54	33859	-0.61503	0.73073	CMPK2
ENSG00000172575	15	38770304	38867776	472	91	64641	-0.61509	0.73075	RASGRP1
ENSG00000089123	20	13236709	13629587	2220	157	65370	-0.61507	0.73075	TASP1
ENSG00000175274	11	44897454	44982840	638	145	59095	-0.61528	0.73081	TP53I11
ENSG00000136261	7	16675756	16756148	564	121	62726	-0.61534	0.73084	BZW2
ENSG00000125850	20	17927623	18049832	896	131	68426	-0.61536	0.73084	OVOL2
ENSG00000214944	5	72911983	73247818	2019	213	68680	-0.61554	0.7309	ARHGEF28
ENSG00000132603	16	69363333	69387014	121	37	56871	-0.61565	0.73094	NIP7
ENSG00000171124	19	5832899	5861485	237	76	62902	-0.61573	0.73096	FUT3
ENSG00000127252	3	192948914	193005527	338	55	52867	-0.61585	0.731	HRASLS
ENSG00000123342	12	56219217	56246750	92	39	45475	-0.61583	0.731	MMP19
ENSG00000175311	16	21234986	21273750	147	56	68186	-0.61584	0.731	ANKS4B
ENSG00000101327	20	1949403	1984732	260	53	46219	-0.61597	0.73104	PDYN
ENSG00000153832	2	230777018	230887825	430	82	56645	-0.61617	0.73111	FBXO36
ENSG00000119771	2	23598088	23941481	2032	244	79438	-0.61665	0.73127	KLHL29
ENSG00000224132	2	238155734	238176319	134	26	34803	-0.61668	0.73128	AC112715.2
ENSG00000121579	3	113425307	113475147	195	39	47229	-0.61688	0.73134	NAA50
ENSG00000163041	1	226239552	226269702	141	22	46744	-0.61697	0.73137	H3F3A
ENSG00000013725	11	60729115	60797849	417	86	77767	-0.61732	0.73149	CD6
ENSG00000131042	19	54767675	54795039	206	42	69641	-0.61732	0.73149	LILRB2
ENSG00000128340	22	37611301	37650488	385	66	65517	-0.61733	0.73149	RAC2
ENSG00000127952	7	75615656	75687322	412	65	59470	-0.61746	0.73153	STYXL1
ENSG00000182240	21	42529728	42664445	892	173	60707	-0.61756	0.73157	BACE2
ENSG00000181938	16	58318984	58450048	806	125	73281	-0.61759	0.73158	GINS3
ENSG00000138684	4	123523783	123552224	145	34	72082	-0.61803	0.73172	IL21
ENSG00000269686	2	133864577	133886625	151	30	76012	-0.61806	0.73173	AC011755.1
ENSG00000111530	12	67653061	67723731	388	46	75304	-0.61812	0.73175	CAND1
ENSG00000179751	19	39683471	39704906	132	24	51373	-0.61893	0.73202	SYCN
ENSG00000086598	12	124059078	124093116	195	27	80538	-0.61905	0.73206	TMED2
ENSG00000034510	2	85122749	85143795	134	27	65147	-0.61923	0.73212	TMSB10
ENSG00000161542	17	74295567	74390602	679	105	62350	-0.61923	0.73212	PRPSAP1
ENSG00000177169	12	132369196	132417712	271	51	57536	-0.6194	0.73217	ULK1
ENSG00000128655	2	178477980	178983066	3376	159	73503	-0.61949	0.7322	PDE11A
ENSG00000174684	11	66102843	66125163	92	26	62718	-0.61951	0.73221	B3GNT1
ENSG00000113088	5	54310081	54340398	210	50	48463	-0.61995	0.73235	GZMK
ENSG00000162757	1	209945661	209967904	96	27	72093	-0.62023	0.73245	C1orf74
ENSG00000008311	7	121705701	121794334	305	54	73544	-0.62043	0.73251	AASS
ENSG00000179817	11	18184384	18205827	175	20	74137	-0.62048	0.73253	MRGPRX4
ENSG00000065135	1	110081233	110146975	250	53	53823	-0.62058	0.73256	GNAI3
ENSG00000151952	12	129546270	130398211	6903	584	63348	-0.6209	0.73267	TMEM132D
ENSG00000170892	19	54683789	54707585	195	52	59009	-0.62098	0.73269	TSEN34
ENSG00000164164	4	146021990	146111313	271	49	41499	-0.62099	0.7327	OTUD4
ENSG00000100083	22	37994481	38039571	285	44	57052	-0.62114	0.73275	GGA1
ENSG00000166562	18	56796709	56836068	293	54	66814	-0.62121	0.73277	SEC11C
ENSG00000173914	11	66422469	66455392	98	34	49545	-0.62135	0.73282	RBM4B
ENSG00000108309	17	42375781	42406039	162	43	52878	-0.62136	0.73282	RUNDC3A
ENSG00000178522	4	71447973	71483005	267	58	59113	-0.6216	0.7329	AMBN
ENSG00000169484	14	20472419	20493352	185	39	80361	-0.62164	0.73291	OR4K14
ENSG00000196396	20	49116891	49211299	461	79	64788	-0.62162	0.73291	PTPN1
ENSG00000121753	1	32182718	32240494	191	47	41740	-0.62179	0.73296	BAI2
ENSG00000197745	11	62053754	62076536	165	23	73929	-0.62196	0.73301	SCGB1D4
ENSG00000117472	1	46630745	46661630	111	34	58367	-0.62225	0.73311	TSPAN1
ENSG00000138795	4	108958701	109100112	631	79	61007	-0.62233	0.73314	LEF1
ENSG00000172421	17	60437579	60503837	398	76	43913	-0.62234	0.73314	EFCAB3
ENSG00000180219	12	100031531	100053824	128	45	55310	-0.62243	0.73317	FAM71C
ENSG00000172269	11	118957213	118989041	123	30	73656	-0.62249	0.73319	DPAGT1
ENSG00000197182	22	46439749	46519808	567	116	55667	-0.62258	0.73322	FLJ27365
ENSG00000179431	11	35629735	35652419	117	38	60069	-0.62262	0.73323	FJX1
ENSG00000140092	14	92325756	92424331	602	141	65602	-0.62316	0.73341	FBLN5
ENSG00000163346	1	154906552	154938599	114	33	61953	-0.62332	0.73346	PBXIP1
ENSG00000075673	13	25244549	25295921	375	62	85540	-0.62335	0.73347	ATP12A
ENSG00000184389	1	33762367	33796699	171	37	70044	-0.62415	0.73373	A3GALT2
ENSG00000131043	20	34814381	34868840	219	59	41521	-0.62422	0.73376	AAR2
ENSG00000080822	3	98206756	98251910	222	61	60467	-0.62432	0.73379	CLDND1
ENSG00000164853	7	1262543	1286954	137	41	50936	-0.62451	0.73386	UNCX
ENSG00000254647	11	2171009	2192571	149	42	52228	-0.62495	0.734	INS
ENSG00000162642	1	85705639	85735355	181	50	68163	-0.62499	0.73401	C1orf52
ENSG00000138668	4	83263651	83305656	241	47	64922	-0.62531	0.73412	HNRNPD
ENSG00000126266	19	35832445	35853367	169	58	73629	-0.62533	0.73412	FFAR1
ENSG00000214265	15	25190181	25255423	306	51	65603	-0.62535	0.73413	SNURF
ENSG00000143498	1	222721244	222773275	244	47	71484	-0.62551	0.73418	TAF1A
ENSG00000085265	9	137791431	137819809	213	47	51271	-0.62557	0.7342	FCN1
ENSG00000182858	22	50283877	50322106	382	39	66769	-0.62565	0.73423	ALG12
ENSG00000100151	22	38442318	38481708	207	55	57104	-0.62567	0.73424	PICK1
ENSG00000182223	4	48482269	48506406	90	23	71838	-0.62572	0.73425	ZAR1
ENSG00000155755	2	202474907	202518293	209	52	58050	-0.62581	0.73428	TMEM237
ENSG00000188404	1	169649808	169690839	327	62	73030	-0.62598	0.73434	SELL
ENSG00000164040	4	129180397	129219984	161	41	56489	-0.62615	0.73439	PGRMC2
ENSG00000077800	7	72732167	72782634	202	36	61876	-0.62616	0.73439	FKBP6
ENSG00000178607	17	62106502	62218179	574	88	49302	-0.62613	0.73439	ERN1
ENSG00000177464	19	46083022	46115466	173	50	60607	-0.62616	0.73439	GPR4
ENSG00000122483	1	93635476	93754287	509	54	71908	-0.62618	0.7344	CCDC18
ENSG00000143162	1	167488914	167533004	380	72	76415	-0.62627	0.73443	CREG1
ENSG00000122026	13	27815446	27840828	181	27	45655	-0.62652	0.73451	RPL21
ENSG00000139292	12	71823550	71990090	1149	93	68915	-0.62702	0.73468	LGR5
ENSG00000267335	19	49516210	49550152	408	73	49620	-0.62717	0.73473	CTB-60B18.6
ENSG00000145979	6	13256774	13338815	656	86	75553	-0.62769	0.7349	TBC1D7
ENSG00000129646	17	74260130	74313761	384	47	70317	-0.62786	0.73495	QRICH2
ENSG00000163386	1	145279772	145380303	89	27	45550	-0.62808	0.73503	NBPF10
ENSG00000197889	10	14991438	15040049	471	65	73306	-0.62868	0.73522	MEIG1
ENSG00000189099	4	152188323	152222605	190	31	69596	-0.62924	0.73541	PRSS48
ENSG00000139726	12	123227321	123265611	189	36	51126	-0.62977	0.73558	DENR
ENSG00000182372	8	1693944	1744738	352	48	65906	-0.62995	0.73564	CLN8
ENSG00000104341	8	98777285	98875241	826	80	73649	-0.63025	0.73573	LAPTM4B
ENSG00000115317	2	74746504	74770472	81	29	30725	-0.63037	0.73578	HTRA2
ENSG00000167800	11	67388774	67417031	203	44	66103	-0.63043	0.73579	TBX10
ENSG00000145248	4	48475360	48501213	116	25	82077	-0.63078	0.73591	SLC10A4
ENSG00000125817	20	3754498	3777337	118	38	57930	-0.63111	0.73602	CENPB
ENSG00000153201	2	109325937	109412267	483	62	41820	-0.63115	0.73603	RANBP2
ENSG00000140527	15	90224028	90296869	575	63	55203	-0.63147	0.73613	WDR93
ENSG00000184967	12	132618993	132647013	253	56	46928	-0.63148	0.73614	NOC4L
ENSG00000114738	3	50638951	50696720	182	29	62201	-0.63158	0.73617	MAPKAPK3
ENSG00000167658	19	3966054	3995467	176	53	52454	-0.63161	0.73618	EEF2
ENSG00000019582	5	149771200	149802492	181	62	62507	-0.63169	0.73621	CD74
ENSG00000158901	20	44169792	44217965	394	24	80616	-0.6317	0.73621	WFDC8
ENSG00000091009	5	145573113	145728814	694	87	58111	-0.63205	0.73632	RBM27
ENSG00000137094	9	34979638	35008897	104	38	53339	-0.6323	0.7364	DNAJB5
ENSG00000149809	11	64869317	64893856	108	37	55295	-0.63279	0.73657	TM7SF2
ENSG00000124380	2	70110692	70142707	135	27	61179	-0.63308	0.73666	SNRNP27
ENSG00000071282	3	8533393	8619805	502	74	77952	-0.63329	0.73673	LMCD1
ENSG00000092841	12	56541945	56567280	58	17	45688	-0.6333	0.73673	MYL6
ENSG00000145721	5	96417574	96488576	458	90	48325	-0.63349	0.73679	LIX1
ENSG00000187239	9	132639466	132815473	1074	91	70464	-0.63357	0.73682	FNBP1
ENSG00000078618	1	52244863	52354477	514	86	56562	-0.63366	0.73685	NRD1
ENSG00000100614	14	60702470	60775805	351	50	56051	-0.63405	0.73698	PPM1A
ENSG00000183454	16	9842376	10286611	3615	206	71770	-0.63406	0.73698	GRIN2A
ENSG00000169733	17	79995778	80019707	164	40	54076	-0.63453	0.73713	RFNG
ENSG00000234776	11	45918085	45938833	95	31	52883	-0.63466	0.73717	C11orf94
ENSG00000109133	4	41927137	41972589	248	31	72528	-0.63478	0.73721	TMEM33
ENSG00000165568	10	4818821	4900254	833	82	80363	-0.63481	0.73722	AKR1E2
ENSG00000183291	1	87318132	87390107	376	46	63562	-0.63508	0.73731	2015-09-01
ENSG00000125826	20	378142	421610	315	78	60209	-0.63514	0.73733	RBCK1
ENSG00000101198	20	61862136	61914046	461	82	70397	-0.63513	0.73733	NKAIN4
ENSG00000135503	12	52335451	52400862	245	59	61149	-0.6355	0.73745	ACVR1B
ENSG00000149932	16	29942206	29994373	200	40	51941	-0.63552	0.73745	TMEM219
ENSG00000070367	14	57660518	57745726	360	40	55886	-0.63571	0.73752	EXOC5
ENSG00000188175	7	92807899	92865837	198	52	63844	-0.63616	0.73766	HEPACAM2
ENSG00000184371	1	110442864	110483614	206	55	69671	-0.63617	0.73767	CSF1
ENSG00000180730	13	26608735	26635169	285	51	63669	-0.63634	0.73772	SHISA2
ENSG00000156671	10	76849344	76951881	477	67	66130	-0.63639	0.73774	SAMD8
ENSG00000163516	2	220084479	220111391	118	31	61160	-0.63662	0.73781	ANKZF1
ENSG00000134058	5	68520668	68583250	275	38	78034	-0.63677	0.73786	CDK7
ENSG00000255798	11	102542041	102564644	161	37	82680	-0.63768	0.73816	RP11-817J15.3
ENSG00000154640	21	18955971	18995265	198	30	47777	-0.63834	0.73837	BTG3
ENSG00000169641	1	23400516	23514301	433	61	73615	-0.63835	0.73838	LUZP1
ENSG00000185737	10	83625070	84756935	6881	404	63225	-0.63837	0.73838	NRG3
ENSG00000100142	22	38338614	38447922	429	40	39613	-0.63846	0.73841	POLR2F
ENSG00000012223	3	46467136	46536724	437	73	76698	-0.63848	0.73842	LTF
ENSG00000103005	16	58023450	58065522	201	43	57905	-0.63879	0.73852	USB1
ENSG00000144550	3	9735491	9781592	188	69	66182	-0.63888	0.73855	CPNE9
ENSG00000196151	2	160082304	160153310	540	52	76608	-0.63905	0.73861	WDSUB1
ENSG00000167202	15	78266378	78380066	773	90	73269	-0.63919	0.73865	TBC1D2B
ENSG00000021461	7	99415636	99473718	264	39	61987	-0.63958	0.73878	CYP3A43
ENSG00000115361	2	211042663	211100215	171	41	43067	-0.6398	0.73885	ACADL
ENSG00000268012	5	78513714	78533911	101	31	53678	-0.64007	0.73894	AC016559.1
ENSG00000221886	5	159810155	159837104	134	33	63033	-0.6402	0.73898	C5orf54
ENSG00000183161	11	22634079	22657387	110	33	39402	-0.64034	0.73902	FANCF
ENSG00000251139	4	185724773	185752443	225	54	65456	-0.64082	0.73918	RP11-701P16.2
ENSG00000187186	9	34654160	34676109	107	24	74171	-0.64085	0.73919	RP11-195F19.5
ENSG00000125414	17	10414465	10463274	183	28	78991	-0.64102	0.73925	MYH2
ENSG00000032742	13	21130585	21275503	779	80	66621	-0.64121	0.73931	IFT88
ENSG00000150768	11	111885538	111945114	270	48	41679	-0.6419	0.73953	DLAT
ENSG00000267216	19	58780332	58836563	370	84	60833	-0.6423	0.73966	AC010642.1
ENSG00000182854	15	102348366	102369350	107	29	65617	-0.64235	0.73968	OR4F15
ENSG00000163331	2	159641829	159729293	789	98	65395	-0.64254	0.73974	DAPL1
ENSG00000168286	16	67866213	67888097	90	25	52087	-0.64286	0.73984	THAP11
ENSG00000164266	5	147194131	147221349	143	47	55329	-0.64293	0.73987	SPINK1
ENSG00000203286	9	3442305	3479181	207	50	46152	-0.64308	0.73991	AL365202.1
ENSG00000106624	7	44133960	44164161	132	36	74869	-0.64346	0.74004	AEBP1
ENSG00000124155	20	44034717	44064884	146	51	53177	-0.64364	0.7401	PIGT
ENSG00000117620	1	100425345	100502535	384	44	80981	-0.64373	0.74012	SLC35A3
ENSG00000073921	11	85658727	85790924	726	83	72981	-0.64384	0.74016	PICALM
ENSG00000249104	4	9235605	9257197	31	7	44955	-0.64438	0.74033	USP17L17
ENSG00000101463	20	24439835	24657252	1271	164	62454	-0.64448	0.74037	SYNDIG1
ENSG00000139192	12	6550856	6585683	246	50	75084	-0.64458	0.7404	TAPBPL
ENSG00000257230	12	59907059	59927965	111	30	79512	-0.64489	0.7405	RP11-272B17.2
ENSG00000259003	14	23015534	23037939	236	45	88998	-0.64506	0.74055	AE000662.92
ENSG00000268241	2	175190601	175212151	99	34	75681	-0.64528	0.74063	AC018470.1
ENSG00000268107	19	57989086	58026749	315	25	78238	-0.64548	0.74069	AC003005.4
ENSG00000066294	1	160500885	160559306	477	64	60623	-0.64557	0.74072	CD84
ENSG00000214046	19	16731562	16781253	241	58	63166	-0.64559	0.74073	SMIM7
ENSG00000116857	1	201093900	201150702	399	89	69929	-0.64589	0.74082	TMEM9
ENSG00000049167	5	60159658	60250900	504	69	63895	-0.64604	0.74087	ERCC8
ENSG00000177596	13	74977094	75003252	202	40	81827	-0.64629	0.74095	AL355390.1
ENSG00000136696	2	113769668	113820444	334	59	70708	-0.64694	0.74116	IL36B
ENSG00000091409	2	173282082	173381181	794	110	70941	-0.64706	0.7412	ITGA6
ENSG00000146410	6	136542162	136581473	193	46	24751	-0.64713	0.74123	MTFR2
ENSG00000101457	20	44410576	44450066	254	45	71882	-0.64717	0.74124	DNTTIP1
ENSG00000185262	17	74251283	74277375	175	38	65664	-0.64719	0.74125	UBALD2
ENSG00000197885	3	23923151	23998082	487	68	67462	-0.64742	0.74132	NKIRAS1
ENSG00000187811	11	71282956	71328487	505	68	53869	-0.64781	0.74145	AP000867.1
ENSG00000198719	6	170581294	170609561	192	58	60353	-0.6479	0.74148	DLL1
ENSG00000173621	11	66614118	66637946	86	22	45511	-0.64794	0.74149	LRFN4
ENSG00000145990	6	13348062	13497894	970	135	54622	-0.64823	0.74158	GFOD1
ENSG00000185022	22	38587889	38622518	192	39	67215	-0.64853	0.74168	MAFF
ENSG00000217236	2	175189674	175213220	111	37	72686	-0.64891	0.7418	SP9
ENSG00000167657	19	3948451	3981121	209	50	52357	-0.64904	0.74184	DAPK3
ENSG00000156990	3	9869533	9896286	189	33	53602	-0.64937	0.74195	RPUSD3
ENSG00000149573	11	118114118	118145251	199	29	85529	-0.64944	0.74197	MPZL2
ENSG00000131398	19	50805194	50846772	245	72	50157	-0.64949	0.74199	KCNC3
ENSG00000150625	4	176544085	176933815	2423	251	65050	-0.64967	0.74205	GPM6A
ENSG00000187735	8	54869112	54945089	292	37	63174	-0.64985	0.7421	TCEA1
ENSG00000174358	5	1191710	1235232	418	106	60251	-0.65045	0.7423	SLC6A19
ENSG00000100225	22	32860663	32904818	381	59	60431	-0.65046	0.7423	FBXO7
ENSG00000119048	5	133696870	133737683	159	26	66675	-0.65078	0.7424	UBE2B
ENSG00000109171	4	48333339	48438229	548	63	72929	-0.65094	0.74246	SLAIN2
ENSG00000188807	1	9638932	9684935	230	51	41405	-0.65142	0.74261	TMEM201
ENSG00000149428	11	118904900	118937913	171	36	51282	-0.65169	0.7427	HYOU1
ENSG00000134152	15	34422875	34512297	619	70	71682	-0.65178	0.74273	KATNBL1
ENSG00000226174	14	105854916	105926443	406	54	25787	-0.65182	0.74274	TEX22
ENSG00000125810	20	23049986	23076977	154	38	50200	-0.652	0.7428	CD93
ENSG00000129187	4	183801213	183849089	393	73	73339	-0.65223	0.74287	DCTD
ENSG00000099204	10	116180872	116454762	1756	191	63471	-0.65243	0.74294	ABLIM1
ENSG00000135801	1	229718858	229771794	271	49	61193	-0.65247	0.74295	TAF5L
ENSG00000010610	12	6886024	6939974	365	88	60072	-0.65263	0.743	CD4
ENSG00000133193	17	71193492	71242892	308	25	75663	-0.65268	0.74302	FAM104A
ENSG00000164654	7	7596503	7658560	549	85	54885	-0.65353	0.74329	MIOS
ENSG00000160221	21	45543487	45575605	178	25	53263	-0.65352	0.74329	C21orf33
ENSG00000166508	7	99680351	99709563	118	31	64336	-0.65355	0.7433	MCM7
ENSG00000142748	1	27685603	27711315	105	42	52687	-0.65358	0.74331	FCN3
ENSG00000229665	13	57718195	57741216	5	3	43861	-0.65361	0.74332	PRR20C
ENSG00000075429	17	64821235	64891603	516	124	74763	-0.65391	0.74341	CACNG5
ENSG00000024862	6	139084657	139124456	251	51	63567	-0.65406	0.74346	CCDC28A
ENSG00000175779	15	38978799	39002239	161	38	75353	-0.65431	0.74355	C15orf53
ENSG00000119326	9	111694851	111785809	421	58	82045	-0.65451	0.74361	CTNNAL1
ENSG00000196660	1	219848769	220141989	1861	166	70054	-0.65467	0.74366	SLC30A10
ENSG00000214841	7	34675709	34709772	290	48	85728	-0.65489	0.74373	AC005493.1
ENSG00000123200	13	46518600	46636894	387	41	75135	-0.65521	0.74383	ZC3H13
ENSG00000110880	12	109028885	109135372	433	67	68401	-0.65524	0.74384	CORO1C
ENSG00000150773	11	111924734	111954998	120	31	40122	-0.65531	0.74386	PIH1D2
ENSG00000108509	17	4861287	4900960	205	47	70929	-0.65533	0.74387	CAMTA2
ENSG00000138032	2	44385108	44481523	628	90	49917	-0.65547	0.74392	PPM1B
ENSG00000181035	19	19164808	19233697	400	55	50236	-0.65558	0.74395	SLC25A42
ENSG00000144824	3	111441344	111705364	1724	171	74448	-0.65571	0.74399	PHLDB2
ENSG00000104881	19	45872892	45919607	261	65	59599	-0.6557	0.74399	PPP1R13L
ENSG00000163444	1	202966514	203003976	212	53	55547	-0.65581	0.74403	TMEM183A
ENSG00000170540	16	18792991	18823000	95	25	70098	-0.65596	0.74408	ARL6IP1
ENSG00000066248	2	233733396	233887982	1134	164	70201	-0.65671	0.74432	NGEF
ENSG00000188486	11	118954564	118976177	92	28	70323	-0.65712	0.74445	H2AFX
ENSG00000125618	2	113963574	114046527	454	64	84498	-0.65718	0.74447	PAX8
ENSG00000136457	17	48531857	48556327	126	33	55635	-0.65748	0.74456	CHAD
ENSG00000168090	7	99676577	99699823	87	27	64368	-0.65752	0.74458	COPS6
ENSG00000121005	8	75886750	75956793	374	60	78974	-0.65786	0.74469	CRISPLD1
ENSG00000175115	11	65827834	66022218	814	98	58437	-0.6582	0.74479	PACS1
ENSG00000174950	1	27695666	27719870	89	27	49066	-0.6582	0.7448	CD164L2
ENSG00000110076	11	64363646	64500660	418	63	63927	-0.65826	0.74481	NRXN2
ENSG00000088356	20	30522758	30549895	101	28	56322	-0.65842	0.74487	PDRG1
ENSG00000165501	14	50055415	50091390	208	31	69969	-0.65848	0.74489	LRR1
ENSG00000169242	1	155089936	155117333	108	32	64241	-0.65863	0.74493	EFNA1
ENSG00000116574	1	228860824	228892416	193	37	66415	-0.65865	0.74494	RHOU
ENSG00000205089	5	132073137	132099856	115	25	40064	-0.65872	0.74496	CCNI2
ENSG00000074706	6	154465631	154687926	1315	167	79033	-0.65881	0.74499	IPCEF1
ENSG00000172660	17	34126459	34201619	349	54	65998	-0.65883	0.745	TAF15
ENSG00000156413	19	5820621	5849742	201	45	67257	-0.659	0.74505	FUT6
ENSG00000257093	7	141346528	141411953	300	59	49328	-0.65913	0.74509	KIAA1147
ENSG00000258881	2	71156448	71232466	530	125	63398	-0.65928	0.74514	AC007040.11
ENSG00000141543	17	78099013	78130982	230	45	64948	-0.65941	0.74518	EIF4A3
ENSG00000152092	1	176816438	177144109	1588	190	65142	-0.6595	0.74521	ASTN1
ENSG00000015592	8	27082840	27125937	260	55	74886	-0.65951	0.74522	STMN4
ENSG00000107672	10	123706603	123744732	253	40	73934	-0.65966	0.74526	NSMCE4A
ENSG00000021826	2	211332406	211553831	1130	135	67475	-0.65997	0.74536	CPS1
ENSG00000170085	5	175655365	175782994	534	62	65610	-0.66	0.74537	SIMC1
ENSG00000198663	6	36829646	36906740	516	72	61832	-0.66009	0.7454	C6orf89
ENSG00000078900	1	3559084	3662765	802	184	55157	-0.66043	0.74551	TP73
ENSG00000132432	7	54809943	54837667	206	36	66314	-0.66076	0.74562	SEC61G
ENSG00000160180	21	43721777	43745761	186	50	60889	-0.66103	0.7457	TFF3
ENSG00000058335	15	79242289	79393115	957	200	65679	-0.66191	0.74599	RASGRF1
ENSG00000154917	3	133533083	133624680	489	109	74391	-0.66211	0.74605	RAB6B
ENSG00000169727	17	79998567	80025346	163	45	56606	-0.66212	0.74605	GPS1
ENSG00000113360	5	31390604	31542303	898	136	61071	-0.66216	0.74607	DROSHA
ENSG00000182393	19	39776965	39799313	140	16	77402	-0.66224	0.74609	IFNL1
ENSG00000172365	11	58179738	58200786	140	13	89052	-0.6623	0.74611	OR5B2
ENSG00000242515	2	234535100	234691951	959	119	75914	-0.66235	0.74613	UGT1A10
ENSG00000179455	15	23800454	23883064	532	101	54881	-0.66277	0.74626	MKRN3
ENSG00000119946	10	101078856	101164087	388	76	68396	-0.66284	0.74628	CNNM1
ENSG00000124772	6	36698552	36817778	861	184	69343	-0.66314	0.74638	CPNE5
ENSG00000134569	11	46868419	46950193	312	52	62185	-0.66316	0.74639	LRP4
ENSG00000142959	1	45239257	45263377	89	24	65003	-0.66323	0.74641	BEST4
ENSG00000270999	2	90448201	90468671	14	7	44534	-0.66341	0.74647	CH17-132F21.1
ENSG00000204370	11	111947497	112000353	239	53	49198	-0.66386	0.74661	SDHD
ENSG00000102977	16	67681415	67704713	72	28	48830	-0.66422	0.74672	ACD
ENSG00000152464	10	15129179	15191817	554	85	63100	-0.66436	0.74677	RPP38
ENSG00000259680	16	33637044	33657696	23	5	38629	-0.66444	0.74679	RP11-812E19.9
ENSG00000170465	12	52852300	52877569	272	22	86227	-0.66446	0.7468	KRT6C
ENSG00000163463	1	155131884	155155951	82	25	68996	-0.66474	0.74689	KRTCAP2
ENSG00000100346	22	39956758	40095742	721	120	58673	-0.66479	0.74691	CACNA1I
ENSG00000085998	1	46644354	46695977	195	39	48603	-0.6657	0.7472	POMGNT1
ENSG00000112852	5	140464227	140486962	118	16	81073	-0.66613	0.74734	PCDHB2
ENSG00000138293	10	51555108	51600734	103	30	62428	-0.667	0.74761	NCOA4
ENSG00000165030	9	94161327	94196144	194	60	65473	-0.66727	0.7477	NFIL3
ENSG00000125871	20	17939556	17981765	279	41	73295	-0.66774	0.74785	MGME1
ENSG00000081248	1	200998642	201091694	711	167	61078	-0.66813	0.74798	CACNA1S
ENSG00000143324	1	180591140	180869387	1468	56	52357	-0.66822	0.748	XPR1
ENSG00000173757	17	40341186	40438725	407	60	39519	-0.6682	0.748	STAT5B
ENSG00000130948	9	98987588	99074434	530	92	64411	-0.66835	0.74804	HSD17B3
ENSG00000168653	1	39481990	39510308	209	26	73357	-0.66842	0.74807	NDUFS5
ENSG00000146833	7	99464581	99527223	312	45	65866	-0.66867	0.74815	TRIM4
ENSG00000174738	3	23976751	24032109	331	52	72718	-0.66894	0.74823	NR1D2
ENSG00000186283	1	179040512	179077158	210	53	65498	-0.66896	0.74824	TOR3A
ENSG00000166311	11	6401655	6426228	153	43	56530	-0.66913	0.74829	SMPD1
ENSG00000042317	14	88841268	88946694	781	29	33033	-0.6691	0.74829	SPATA7
ENSG00000118200	1	200698686	200839832	694	69	65619	-0.66915	0.7483	CAMSAP2
ENSG00000177565	3	176727143	176925261	1020	100	65390	-0.66952	0.74842	TBL1XR1
ENSG00000196228	2	108853651	108891807	222	42	77540	-0.66959	0.74844	SULT1C3
ENSG00000144445	2	210876147	211046107	545	85	42246	-0.66974	0.74849	KANSL1L
ENSG00000100592	14	59645364	59848123	1085	90	76206	-0.66975	0.74849	DAAM1
ENSG00000141753	17	38589702	38623983	156	42	65810	-0.67001	0.74857	IGFBP4
ENSG00000239704	17	15329332	15416922	687	104	53563	-0.6702	0.74864	CDRT4
ENSG00000153060	16	10711358	10798802	1058	124	66339	-0.67025	0.74865	TEKT5
ENSG00000135677	12	65097225	65163227	282	49	53711	-0.67041	0.7487	GNS
ENSG00000062524	15	41785836	41816085	134	41	76311	-0.67071	0.7488	LTK
ENSG00000125899	20	10998408	11020014	162	26	41609	-0.67084	0.74884	C20orf187
ENSG00000125457	17	73252309	73277308	185	32	52092	-0.67115	0.74894	MIF4GD
ENSG00000157060	1	182859000	182932660	308	52	49564	-0.67136	0.749	SHCBP1L
ENSG00000154611	18	23703816	23783319	456	60	55543	-0.67163	0.74909	PSMA8
ENSG00000154174	3	100072275	100130242	225	44	71909	-0.67169	0.74911	TOMM70A
ENSG00000177426	18	3401606	3468409	459	117	57156	-0.6717	0.74911	TGIF1
ENSG00000118492	6	146910101	147146598	1510	197	56844	-0.67181	0.74915	ADGB
ENSG00000153563	2	87001729	87045519	205	37	65301	-0.67213	0.74925	CD8A
ENSG00000105793	7	89954537	90030769	583	70	63185	-0.67217	0.74926	GTPBP10
ENSG00000144840	3	120395528	120471840	352	67	62879	-0.67242	0.74934	RABL3
ENSG00000131142	19	8107651	8137534	213	51	83181	-0.67272	0.74944	CCL25
ENSG00000184144	1	205002325	205057627	334	59	74602	-0.6731	0.74956	CNTN2
ENSG00000166860	12	57382618	57410230	94	24	59326	-0.67313	0.74957	ZBTB39
ENSG00000268714	5	115348088	115404625	640	105	61215	-0.67336	0.74964	CTD-2287O16.3
ENSG00000186469	14	52282913	52456060	1232	154	74739	-0.67341	0.74966	GNG2
ENSG00000112299	6	132992729	133045188	449	61	73095	-0.67348	0.74968	VNN1
ENSG00000073584	17	38771214	38814760	163	40	59373	-0.67383	0.74979	SMARCE1
ENSG00000197353	8	143821568	143843952	113	28	63329	-0.67445	0.74999	LYPD2
ENSG00000166326	11	35674353	35839775	685	89	40910	-0.6745	0.75	TRIM44
ENSG00000160299	21	47734036	47875682	880	83	81573	-0.67448	0.75	PCNT
ENSG00000168495	8	22092617	22122113	153	30	66653	-0.67451	0.75001	POLR3D
ENSG00000134153	15	34366218	34404149	185	42	58198	-0.67468	0.75006	EMC7
ENSG00000163879	1	38012520	38042458	155	40	64487	-0.67492	0.75014	DNALI1
ENSG00000002822	7	1845429	2282878	3783	154	67445	-0.67492	0.75014	MAD1L1
ENSG00000268387	1	161180160	161202296	109	39	67076	-0.67506	0.75018	AL590714.1
ENSG00000215915	1	1375069	1415538	353	64	40141	-0.67512	0.7502	ATAD3C
ENSG00000176358	17	47905671	47935379	96	40	43134	-0.67515	0.75021	TAC4
ENSG00000223510	17	14128990	14150179	125	37	49326	-0.67542	0.7503	CDRT15
ENSG00000116128	1	147003182	147108017	528	111	76480	-0.67569	0.75038	BCL9
ENSG00000137275	6	3054225	3125421	540	99	40965	-0.67624	0.75056	RIPK1
ENSG00000171772	10	135357404	135392876	302	23	69634	-0.67641	0.75061	SYCE1
ENSG00000124831	2	238526219	238732325	1649	179	64359	-0.67664	0.75068	LRRFIP1
ENSG00000271043	5	79935819	79956855	174	15	89038	-0.67796	0.7511	MTRNR2L2
ENSG00000090920	19	40343963	40450533	650	112	58167	-0.67797	0.7511	FCGBP
ENSG00000205108	9	34713052	34739464	132	28	75304	-0.67808	0.75114	FAM205A
ENSG00000103353	16	23558392	23595710	156	22	79911	-0.67816	0.75117	UBFD1
ENSG00000160712	1	154367669	154451926	474	91	59511	-0.67821	0.75118	IL6R
ENSG00000179292	11	66049341	66074135	102	47	56329	-0.67826	0.7512	TMEM151A
ENSG00000152939	5	68700939	68750157	180	28	65988	-0.67831	0.75121	MARVELD2
ENSG00000170234	5	159478808	159556430	394	42	54204	-0.67871	0.75134	PWWP2A
ENSG00000197635	2	162838751	162941052	437	88	66668	-0.6789	0.7514	DPP4
ENSG00000173531	3	49711380	49736934	83	29	51756	-0.67898	0.75142	MST1
ENSG00000181016	7	112110908	112141117	190	51	69361	-0.67965	0.75164	LSMEM1
ENSG00000188313	3	146222967	146272651	374	61	69582	-0.67982	0.75169	PLSCR1
ENSG00000188032	19	14182431	14206687	84	32	41806	-0.68003	0.75176	C19orf67
ENSG00000102710	13	37573449	37643850	295	54	49672	-0.6801	0.75178	SUPT20H
ENSG00000133661	10	81687496	81752370	523	43	96399	-0.6806	0.75194	SFTPD
ENSG00000110218	11	93852094	93925138	467	76	58366	-0.68113	0.7521	PANX1
ENSG00000164088	3	52269841	52294613	68	22	66301	-0.68142	0.7522	PPM1M
ENSG00000149357	11	71786941	71824433	143	21	64234	-0.68152	0.75223	LAMTOR1
ENSG00000149575	11	118022666	118057388	261	48	58093	-0.68213	0.75242	SCN2B
ENSG00000006715	7	38752563	38981994	1265	91	78742	-0.68216	0.75243	VPS41
ENSG00000183726	1	25654408	25698852	149	27	37608	-0.68239	0.7525	TMEM50A
ENSG00000187855	12	108158162	108180421	140	40	63994	-0.68256	0.75256	ASCL4
ENSG00000149243	11	75123438	75151674	107	36	58335	-0.68299	0.75269	KLHL35
ENSG00000162599	1	61320931	61938465	3163	385	63873	-0.68303	0.75271	NFIA
ENSG00000137100	9	34603548	34630515	125	31	54615	-0.68312	0.75274	DCTN3
ENSG00000173992	11	66350292	66383490	98	32	56844	-0.68352	0.75286	CCS
ENSG00000092529	15	42630301	42714516	652	56	54536	-0.68381	0.75295	CAPN3
ENSG00000182107	14	61734088	61758558	109	35	57817	-0.68391	0.75298	TMEM30B
ENSG00000198198	1	43845553	43928321	321	55	55081	-0.68398	0.75301	SZT2
ENSG00000166477	15	52220222	52274003	294	38	59476	-0.684	0.75301	LEO1
ENSG00000095002	2	47620108	47799450	1142	122	61004	-0.68424	0.75309	MSH2
ENSG00000116731	1	14016693	14161574	722	105	74629	-0.68433	0.75312	PRDM2
ENSG00000081051	4	74286855	74331891	213	48	64563	-0.68442	0.75314	AFP
ENSG00000137216	6	44084651	44133256	291	58	70392	-0.68441	0.75314	TMEM63B
ENSG00000196663	14	102819300	102978818	886	80	71077	-0.6844	0.75314	TECPR2
ENSG00000167850	17	72527247	72552282	213	38	68615	-0.68483	0.75327	CD300C
ENSG00000213297	19	12232932	12277546	228	42	50202	-0.68497	0.75332	ZNF625-ZNF20
ENSG00000166847	16	23642713	23691195	222	27	77015	-0.68545	0.75347	DCTN5
ENSG00000182919	11	93464757	93507915	213	34	58515	-0.68551	0.75349	C11orf54
ENSG00000126001	20	34032985	34109804	359	44	55318	-0.68564	0.75353	CEP250
ENSG00000001631	7	91818283	91885480	239	36	42648	-0.6861	0.75367	KRIT1
ENSG00000163060	2	95527178	95552574	78	23	65670	-0.68679	0.75389	TEKT4
ENSG00000221933	7	143761275	143782288	114	28	71598	-0.68696	0.75395	OR2A25
ENSG00000023171	11	123386344	123508482	802	168	64981	-0.68711	0.75399	GRAMD1B
ENSG00000116030	2	203060903	203113331	210	41	72856	-0.68729	0.75405	SUMO1
ENSG00000131446	5	180207541	180252652	367	51	67533	-0.68743	0.75409	MGAT1
ENSG00000156675	8	37706136	37766985	254	76	36603	-0.68772	0.75419	RAB11FIP1
ENSG00000082293	6	70566463	70929679	1915	214	63904	-0.68783	0.75422	COL19A1
ENSG00000171505	9	125278637	125299572	183	37	69634	-0.68795	0.75426	OR1N1
ENSG00000154035	17	21132183	21166722	239	62	55966	-0.68802	0.75428	C17orf103
ENSG00000114019	3	134064716	134104321	200	52	55589	-0.6881	0.75431	AMOTL2
ENSG00000101181	20	60748085	60788624	325	68	73839	-0.68811	0.75431	MTG2
ENSG00000166012	11	93453114	93527557	419	59	53804	-0.68846	0.75442	TAF1D
ENSG00000113448	5	58254865	59827947	8133	389	66357	-0.68884	0.75454	PDE4D
ENSG00000106993	9	4669559	4718398	368	49	70656	-0.68903	0.7546	CDC37L1
ENSG00000204186	2	207129387	207189148	260	44	52069	-0.68914	0.75463	ZDBF2
ENSG00000267976	21	37848165	37870058	192	43	75820	-0.68914	0.75463	AP000695.1
ENSG00000197756	2	217352912	217453903	607	102	57719	-0.68946	0.75473	RPL37A
ENSG00000130717	9	134389188	134416655	186	41	55389	-0.68953	0.75476	UCK1
ENSG00000090372	19	47212764	47260251	227	57	60285	-0.68969	0.7548	STRN4
ENSG00000166428	14	105381153	105409574	182	34	66138	-0.68982	0.75485	PLD4
ENSG00000170325	11	129759601	129882730	767	133	59784	-0.6902	0.75497	PRDM10
ENSG00000169490	8	38836327	38864343	130	23	70132	-0.69056	0.75508	TM2D2
ENSG00000126262	19	35924809	35952669	215	77	65779	-0.69062	0.7551	FFAR2
ENSG00000175984	1	115115469	115223043	469	72	67671	-0.69101	0.75522	DENND2C
ENSG00000167315	18	47299869	47350330	246	45	71302	-0.69109	0.75524	ACAA2
ENSG00000156096	4	70335883	70401732	528	35	82551	-0.69138	0.75534	UGT2B4
ENSG00000196834	2	131207028	131277239	119	20	40691	-0.69143	0.75535	POTEI
ENSG00000167733	19	5670615	5698533	133	41	61098	-0.69228	0.75562	HSD11B1L
ENSG00000189377	19	42922440	42957200	141	22	36302	-0.69234	0.75564	CXCL17
ENSG00000134987	5	110417414	110476200	419	71	63211	-0.6925	0.75569	WDR36
ENSG00000197123	7	63678852	63737309	358	53	79359	-0.69256	0.75571	ZNF679
ENSG00000196367	7	98465556	98620866	749	85	54290	-0.69297	0.75584	TRRAP
ENSG00000241794	1	153018589	153040013	189	28	50465	-0.69305	0.75586	SPRR2A
ENSG00000165118	9	86543226	86581901	199	35	51599	-0.69304	0.75586	C9orf64
ENSG00000181092	3	186550463	186586252	183	55	75983	-0.69328	0.75593	ADIPOQ
ENSG00000165138	9	101483611	101569247	437	68	55988	-0.69342	0.75598	ANKS6
ENSG00000180432	3	42887497	42927633	200	40	67816	-0.69354	0.75601	CYP8B1
ENSG00000108244	17	39068948	39103886	285	57	76385	-0.6937	0.75606	KRT23
ENSG00000178980	19	48271829	48297943	165	50	59428	-0.69386	0.75611	SEPW1
ENSG00000180481	12	75774850	75836468	307	27	79306	-0.69388	0.75612	GLIPR1L2
ENSG00000186318	11	117146402	117196975	239	52	63250	-0.69416	0.75621	BACE1
ENSG00000132530	17	6648766	6688966	339	65	56984	-0.69439	0.75628	XAF1
ENSG00000188015	1	153509805	153531848	173	32	42952	-0.69441	0.75629	S100A3
ENSG00000124006	2	220405451	220446581	231	54	61731	-0.69466	0.75637	OBSL1
ENSG00000175920	4	3455033	3513200	675	109	73067	-0.6948	0.75641	DOK7
ENSG00000198129	8	7343368	7376833	2	1	43861	-0.69508	0.7565	DEFB107B
ENSG00000255012	11	56370031	56390978	150	32	58026	-0.69527	0.75656	OR5M1
ENSG00000111452	12	131428452	131636014	1652	187	74259	-0.69585	0.75674	GPR133
ENSG00000091428	2	173590002	173927621	1781	229	71979	-0.69601	0.75679	RAPGEF4
ENSG00000141179	17	53818340	53930191	700	71	63715	-0.69607	0.75681	PCTP
ENSG00000222031	2	151847734	151915288	471	70	71342	-0.69621	0.75685	AC023469.1
ENSG00000121988	2	135884486	136298806	1454	63	61376	-0.69645	0.75693	ZRANB3
ENSG00000171714	11	22204722	22314903	783	82	39966	-0.69695	0.75708	ANO5
ENSG00000154114	11	120884781	120971484	363	48	49986	-0.69734	0.75721	TBCEL
ENSG00000173285	1	158425272	158446344	198	44	57271	-0.6976	0.75729	OR10K1
ENSG00000234278	13	57731331	57754352	37	13	82757	-0.69779	0.75734	PRR20E
ENSG00000082175	11	100890355	101011255	738	89	71037	-0.69782	0.75736	PGR
ENSG00000110848	12	9895082	9923497	248	39	75814	-0.69787	0.75737	CD69
ENSG00000196305	9	94962489	95066038	448	51	75680	-0.69812	0.75745	IARS
ENSG00000167377	16	71471500	71506998	162	35	63822	-0.69828	0.7575	ZNF23
ENSG00000007944	6	16119356	16158479	190	64	57515	-0.69879	0.75766	MYLIP
ENSG00000133858	12	71993252	72071505	332	48	53799	-0.70077	0.75828	ZFC3H1
ENSG00000175471	5	94029446	94630279	2993	368	66415	-0.70103	0.75836	MCTP1
ENSG00000166716	15	85281866	85359659	406	70	58807	-0.70131	0.75844	ZNF592
ENSG00000124795	6	18214099	18275054	281	50	61356	-0.70138	0.75847	DEK
ENSG00000118307	12	25251354	25358096	602	65	75376	-0.70146	0.75849	CASC1
ENSG00000175294	11	65774223	65803988	185	49	66820	-0.70152	0.75851	CATSPER1
ENSG00000154473	10	124903793	124934886	144	37	53972	-0.70174	0.75858	BUB3
ENSG00000268798	19	1430838	1451937	121	41	46579	-0.70195	0.75865	AC027307.3
ENSG00000071243	7	120580803	120627270	189	36	59907	-0.70208	0.75869	ING3
ENSG00000169245	4	76932273	76954650	153	17	81431	-0.70214	0.7587	CXCL10
ENSG00000123191	13	52496809	52595630	543	90	58256	-0.70226	0.75874	ATP7B
ENSG00000203805	10	122206466	122359367	1067	156	69958	-0.70239	0.75878	PPAPDC1A
ENSG00000116199	1	178984939	179055697	432	62	69194	-0.70241	0.75879	FAM20B
ENSG00000105327	19	47714081	47746023	109	39	57010	-0.70246	0.7588	BBC3
ENSG00000105372	19	42353988	42386994	124	21	55292	-0.70293	0.75895	RPS19
ENSG00000157214	7	89786904	89877451	513	60	73280	-0.70308	0.759	STEAP2
ENSG00000089009	12	112832994	112866642	72	22	73583	-0.70316	0.75902	RPL6
ENSG00000136866	9	115790660	115829039	159	39	75843	-0.70324	0.75905	ZFP37
ENSG00000105514	19	11422722	11466946	217	44	66112	-0.70342	0.7591	RAB3D
ENSG00000177108	14	77587613	77619077	218	59	63289	-0.70394	0.75926	ZDHHC22
ENSG00000160588	11	118087409	118133065	284	31	75300	-0.7041	0.75932	MPZL3
ENSG00000213231	14	96142754	96168980	215	62	59721	-0.70415	0.75933	TCL1B
ENSG00000268533	19	57895551	57959825	280	60	65263	-0.70432	0.75938	AC004076.7
ENSG00000136522	3	179296073	179332442	139	29	62635	-0.70437	0.7594	MRPL47
ENSG00000095110	11	114382437	114440617	374	41	59369	-0.70452	0.75945	NXPE1
ENSG00000130255	19	5664958	5701887	180	53	63248	-0.70461	0.75947	RPL36
ENSG00000155256	10	99486878	99530664	295	52	64983	-0.70476	0.75952	ZFYVE27
ENSG00000203827	1	148729443	148768311	4	1	43861	-0.70504	0.75961	NBPF16
ENSG00000117226	1	89462349	89498577	278	22	46834	-0.70525	0.75967	GBP3
ENSG00000110680	11	14978214	15003900	139	26	44506	-0.70584	0.75986	CALCA
ENSG00000151838	14	59961257	60053549	676	62	72245	-0.70604	0.75992	CCDC175
ENSG00000167945	16	845443	873861	396	91	46972	-0.70607	0.75993	PRR25
ENSG00000121716	7	99923737	99975356	217	37	56129	-0.70622	0.75998	PILRB
ENSG00000092758	20	61437596	61482511	402	100	66772	-0.70625	0.75998	COL9A3
ENSG00000013810	4	1713227	1756898	391	48	73945	-0.70643	0.76004	TACC3
ENSG00000137642	11	121312912	121514402	978	190	57270	-0.7065	0.76006	SORL1
ENSG00000157106	16	18806175	18947776	622	58	75200	-0.7066	0.76009	SMG1
ENSG00000153531	13	114066260	114117839	351	92	65844	-0.70662	0.7601	ADPRHL1
ENSG00000184674	22	24366133	24394680	72	14	51375	-0.70685	0.76017	GSTT1
ENSG00000137460	4	153847504	153910848	396	78	58179	-0.70691	0.76019	FHDC1
ENSG00000214491	22	30908786	30952669	329	52	65338	-0.70692	0.76019	SEC14L6
ENSG00000231887	12	11023610	11046854	120	15	79787	-0.7073	0.76031	PRH1
ENSG00000184454	1	24872602	24945819	636	63	65428	-0.70762	0.76041	NCMAP
ENSG00000160563	9	134725494	134965295	1035	126	49809	-0.70762	0.76041	MED27
ENSG00000233198	9	140112018	140134090	105	34	46030	-0.70786	0.76048	RNF224
ENSG00000196946	12	8280733	8351133	465	66	49343	-0.70797	0.76052	ZNF705A
ENSG00000104412	8	109445830	109509145	371	44	72940	-0.70803	0.76054	EMC2
ENSG00000176236	10	15127384	15149318	235	47	63325	-0.70812	0.76057	C10orf111
ENSG00000115020	2	209120991	209233475	649	64	66476	-0.70816	0.76058	PIKFYVE
ENSG00000196653	3	44744135	44775323	182	33	43387	-0.70872	0.76075	ZNF502
ENSG00000198874	7	66450160	66714501	2102	85	82349	-0.70887	0.7608	TYW1
ENSG00000074416	3	127397909	127552051	959	206	60487	-0.70943	0.76097	MGLL
ENSG00000183098	13	93869095	95069655	7340	468	63926	-0.70948	0.76099	GPC6
ENSG00000163170	2	74352525	74385121	192	47	59148	-0.70958	0.76102	BOLA3
ENSG00000181027	19	47239303	47290245	283	60	70101	-0.70963	0.76103	FKRP
ENSG00000198176	13	114229013	114305785	451	64	40360	-0.70989	0.76111	TFDP1
ENSG00000109670	4	153232410	153467253	796	57	68927	-0.71008	0.76117	FBXW7
ENSG00000177082	15	85175999	85207574	176	44	59543	-0.71029	0.76124	WDR73
ENSG00000268882	10	135182720	135203102	144	28	59596	-0.71068	0.76136	AL360181.1
ENSG00000102996	16	58049470	58090805	200	56	50840	-0.71077	0.76139	MMP15
ENSG00000185414	2	99787542	99824089	170	36	65539	-0.71082	0.7614	MRPL30
ENSG00000153684	15	28613767	28647170	19	9	45102	-0.71081	0.7614	GOLGA8F
ENSG00000087269	4	2929660	2975112	269	62	59846	-0.71096	0.76145	NOP14
ENSG00000215018	7	7385834	7585484	1690	130	53045	-0.71116	0.76151	COL28A1
ENSG00000136449	17	48575745	48618862	278	61	64301	-0.71161	0.76165	MYCBPAP
ENSG00000187258	7	34687851	34927944	1460	136	77110	-0.71164	0.76166	NPSR1
ENSG00000155760	2	202889310	202913160	82	18	89371	-0.71187	0.76173	FZD7
ENSG00000086189	5	61673081	61709766	167	39	66187	-0.71188	0.76173	DIMT1
ENSG00000258405	19	52946829	53025407	802	85	69010	-0.712	0.76177	ZNF578
ENSG00000184897	3	129023615	129045120	131	28	47611	-0.71233	0.76187	H1FX
ENSG00000198768	20	57024157	57100187	402	113	68282	-0.71251	0.76192	APCDD1L
ENSG00000047249	8	54618117	54766118	941	39	30930	-0.71262	0.76196	ATP6V1H
ENSG00000170270	14	93659239	93683439	118	31	64329	-0.71315	0.76212	C14orf142
ENSG00000066084	12	50888768	51152450	991	96	65686	-0.71365	0.76228	DIP2B
ENSG00000136352	14	36975602	37000354	115	37	54939	-0.71385	0.76234	NKX2-1
ENSG00000179603	7	126068652	126903348	4626	270	65195	-0.71387	0.76235	GRM8
ENSG00000135678	12	69225977	69375350	969	174	62830	-0.71434	0.76249	CPM
ENSG00000186867	4	122240467	122312214	586	74	83561	-0.71466	0.76259	QRFPR
ENSG00000171612	1	9589541	9655237	325	61	44659	-0.71527	0.76278	SLC25A33
ENSG00000086570	5	150873654	150958505	595	96	65511	-0.71573	0.76292	FAT2
ENSG00000205864	11	1708425	1728985	186	37	68848	-0.71613	0.76305	KRTAP5-6
ENSG00000088543	3	50585462	50618458	107	26	59616	-0.71627	0.76309	C3orf18
ENSG00000213927	9	34651877	34674045	103	28	68318	-0.71636	0.76311	CCL27
ENSG00000255837	12	11139094	11160474	173	14	89683	-0.71638	0.76312	TAS2R20
ENSG00000168818	4	4407469	4554073	807	92	63039	-0.71649	0.76316	STX18
ENSG00000255767	2	3569574	3605547	173	42	65688	-0.7167	0.76322	RP13-512J5.1
ENSG00000006125	17	33895065	34063436	962	106	68711	-0.71703	0.76332	AP2B1
ENSG00000005961	17	42439548	42476873	125	38	47718	-0.71716	0.76336	ITGA2B
ENSG00000149600	20	31280493	31341803	429	53	61063	-0.71715	0.76336	COMMD7
ENSG00000203691	1	225590404	225612040	120	30	70243	-0.71722	0.76338	AC092811.1
ENSG00000167767	12	52552780	52595784	344	76	65764	-0.71732	0.76341	KRT80
ENSG00000169750	17	79979500	80002080	150	30	53683	-0.71747	0.76346	RAC3
ENSG00000111879	6	119270928	119480552	1225	141	71345	-0.7175	0.76347	FAM184A
ENSG00000124935	11	61999682	62022280	144	32	55169	-0.71753	0.76348	SCGB1D2
ENSG00000169067	5	56765846	56788636	120	32	72504	-0.71761	0.7635	ACTBL2
ENSG00000068001	3	50345221	50370337	90	17	33749	-0.71765	0.76351	HYAL2
ENSG00000141194	17	56222494	56243517	108	26	69222	-0.71771	0.76353	OR4D1
ENSG00000196118	16	30758744	30784031	68	23	43571	-0.71779	0.76356	C16orf93
ENSG00000196154	1	153506089	153532612	201	36	42621	-0.71814	0.76366	S100A4
ENSG00000183844	21	42666139	42739358	410	82	70459	-0.71819	0.76368	FAM3B
ENSG00000071189	7	17820385	17990124	884	94	60543	-0.71827	0.7637	SNX13
ENSG00000186889	2	62717356	62749029	224	49	81758	-0.7183	0.76371	TMEM17
ENSG00000113272	5	157148205	157178456	182	40	69417	-0.71863	0.76382	THG1L
ENSG00000197641	18	61244223	61281873	202	30	63230	-0.71877	0.76386	SERPINB13
ENSG00000164011	1	43302280	43328148	145	41	45641	-0.71887	0.76389	ZNF691
ENSG00000168564	4	184355744	184379351	235	31	69203	-0.71886	0.76389	CDKN2AIP
ENSG00000234298	18	44538658	44560534	76	22	65207	-0.71897	0.76392	TCEB3CL
ENSG00000254827	11	2899010	2934970	264	75	59920	-0.71899	0.76393	SLC22A18AS
ENSG00000115268	19	1428358	1450583	115	43	42978	-0.71951	0.76409	RPS15
ENSG00000167881	17	74025184	74078734	261	47	47531	-0.71957	0.7641	SRP68
ENSG00000071655	19	1566639	1602882	193	51	34497	-0.71963	0.76412	MBD3
ENSG00000171451	18	65163819	65194217	143	39	66455	-0.72008	0.76426	DSEL
ENSG00000100557	14	57926019	57970585	264	43	56331	-0.72019	0.7643	C14orf105
ENSG00000140280	15	52005208	52053782	294	45	68286	-0.72046	0.76438	LYSMD2
ENSG00000167178	15	74382652	74440881	129	35	40657	-0.72082	0.76449	ISLR2
ENSG00000255663	11	114261404	114324654	328	54	80563	-0.72098	0.76454	RP11-212D19.4
ENSG00000116584	1	155906630	155986861	250	52	62317	-0.72128	0.76463	ARHGEF2
ENSG00000248713	4	100547686	100585805	198	48	80766	-0.72139	0.76466	RP11-766F14.2
ENSG00000125821	20	18558537	18754561	1315	89	77765	-0.72141	0.76467	DTD1
ENSG00000115170	2	158582958	158742374	683	117	48581	-0.72177	0.76478	ACVR1
ENSG00000120925	8	42694780	42762433	208	44	60067	-0.72199	0.76485	RNF170
ENSG00000133818	11	14289472	14396052	275	71	63089	-0.72212	0.76489	RRAS2
ENSG00000135847	1	180234515	180482089	1518	99	60044	-0.72222	0.76492	ACBD6
ENSG00000146205	2	242117924	242174792	472	105	57407	-0.72224	0.76493	ANO7
ENSG00000168172	8	42742075	42895682	566	58	64461	-0.72227	0.76494	HOOK3
ENSG00000166145	15	41126216	41160405	188	39	63159	-0.72235	0.76496	SPINT1
ENSG00000205126	11	44059531	44091527	195	44	69617	-0.72239	0.76497	ACCSL
ENSG00000183709	19	39749154	39770732	116	28	67338	-0.72249	0.765	IFNL2
ENSG00000155087	8	103553800	103583245	261	58	77502	-0.72268	0.76506	ODF1
ENSG00000166226	12	69969114	70005350	201	35	73446	-0.72282	0.76511	CCT2
ENSG00000135124	12	121637660	121681909	286	47	74789	-0.72312	0.7652	P2RX4
ENSG00000236338	7	135601542	135623214	129	31	49314	-0.72348	0.76531	AC015987.2
ENSG00000178358	11	6932205	6953264	161	20	82037	-0.72347	0.76531	OR2D3
ENSG00000188958	3	190974957	191058325	676	95	75032	-0.72375	0.76539	UTS2B
ENSG00000261594	11	74941950	74964742	107	24	46976	-0.72379	0.7654	TPBGL
ENSG00000137806	15	41669551	41704717	143	29	68801	-0.72393	0.76545	NDUFAF1
ENSG00000075303	7	87452883	87515672	241	45	65671	-0.72403	0.76548	SLC25A40
ENSG00000133606	7	140142840	140189369	333	45	61322	-0.72456	0.76564	MKRN1
ENSG00000151882	5	43366747	43422493	283	45	59539	-0.72528	0.76586	CCL28
ENSG00000139679	13	48953707	49028840	377	62	42504	-0.72529	0.76586	LPAR6
ENSG00000167815	19	12897634	12922694	118	23	70942	-0.72534	0.76588	PRDX2
ENSG00000185966	1	152528130	152549248	129	42	59282	-0.72538	0.76589	LCE3E
ENSG00000116455	1	111972512	112001998	130	30	68321	-0.72574	0.766	WDR77
ENSG00000135951	2	99603724	99781427	868	71	71661	-0.72654	0.76625	TSGA10
ENSG00000099341	19	38855176	38884464	161	37	70109	-0.72655	0.76625	PSMD8
ENSG00000116774	1	114512063	114534876	127	31	77132	-0.72661	0.76627	OLFML3
ENSG00000166483	11	9585228	9625004	177	46	74468	-0.72667	0.76629	WEE1
ENSG00000137101	9	35599530	35656807	277	67	77831	-0.72691	0.76636	CD72
ENSG00000132704	1	157705523	157756922	383	36	40234	-0.72794	0.76667	FCRL2
ENSG00000111218	12	3480515	3713139	1346	228	59092	-0.72828	0.76678	PRMT8
ENSG00000161649	17	41914516	41950997	198	43	49745	-0.72843	0.76682	CD300LG
ENSG00000084764	2	27183480	27260064	247	38	54172	-0.72844	0.76683	MAPRE3
ENSG00000146477	6	160759300	160886014	734	108	57114	-0.72868	0.7669	SLC22A3
ENSG00000170471	20	37091459	37217504	565	68	49515	-0.72884	0.76695	RALGAPB
ENSG00000143847	1	202985626	203057868	400	91	69327	-0.72935	0.76711	PPFIA4
ENSG00000262730	17	7819249	7843940	102	29	67484	-0.72941	0.76713	RP11-1099M24.7
ENSG00000164182	5	60230956	60458853	1046	66	68414	-0.72982	0.76725	NDUFAF2
ENSG00000131149	16	85635015	85719810	725	161	38653	-0.73005	0.76732	GSE1
ENSG00000120327	5	140592931	140615858	146	35	62784	-0.73044	0.76744	PCDHB14
ENSG00000132465	4	71511258	71557534	286	50	36254	-0.73098	0.7676	IGJ
ENSG00000115008	2	113521492	113552167	179	31	65156	-0.73175	0.76784	IL1A
ENSG00000145864	5	160705436	160986050	1259	126	72675	-0.73176	0.76784	GABRB2
ENSG00000180104	5	433273	482052	362	41	79980	-0.73192	0.76789	EXOC3
ENSG00000152818	6	144596837	145184170	3209	211	54654	-0.73198	0.76791	UTRN
ENSG00000137947	1	89308615	89367627	364	57	65413	-0.7321	0.76795	GTF2B
ENSG00000255529	15	57874231	58084960	1604	219	62885	-0.73214	0.76796	POLR2M
ENSG00000198965	1	158439668	158460675	191	35	63292	-0.73268	0.76812	OR10R2
ENSG00000079435	19	42895659	42941578	219	34	28722	-0.7327	0.76813	LIPE
ENSG00000159479	1	43839588	43865479	99	30	63894	-0.7331	0.76825	MED8
ENSG00000163349	1	114461814	114530426	288	63	65334	-0.73355	0.76839	HIPK1
ENSG00000101443	20	44088346	44120172	184	40	81204	-0.73378	0.76846	WFDC2
ENSG00000170579	18	3486030	4465335	6947	464	64774	-0.73392	0.7685	DLGAP1
ENSG00000100373	22	45670863	45701755	267	53	59589	-0.73401	0.76853	UPK3A
ENSG00000170396	2	185453093	185814219	1861	115	58963	-0.73516	0.76888	ZNF804A
ENSG00000168936	4	1707679	1733085	222	36	72767	-0.73517	0.76888	TMEM129
ENSG00000268716	12	52912915	52932980	218	33	58283	-0.73523	0.7689	AC055736.1
ENSG00000267941	7	65929543	65950709	116	26	65714	-0.73542	0.76896	AC008267.1
ENSG00000217702	2	74351599	74372521	141	39	58202	-0.73545	0.76897	MGC10955
ENSG00000163497	2	219835809	219860379	91	22	36644	-0.73556	0.769	FEV
ENSG00000167751	19	51354824	51393823	345	71	76642	-0.73572	0.76905	KLK2
ENSG00000249471	19	58952971	58979200	154	42	51114	-0.73586	0.76909	ZNF324B
ENSG00000198168	11	22825345	22861845	210	32	46718	-0.73614	0.76918	SVIP
ENSG00000170638	22	50614344	50648027	264	56	58102	-0.7362	0.76919	TRABD
ENSG00000125434	17	8181081	8208661	159	36	80676	-0.73644	0.76927	SLC25A35
ENSG00000160188	21	43882596	43926464	284	74	56329	-0.73694	0.76942	RSPH1
ENSG00000176177	22	40129049	40299868	481	71	58942	-0.73695	0.76942	ENTHD1
ENSG00000105556	19	295575	354798	509	61	67706	-0.73709	0.76946	MIER2
ENSG00000081177	14	69648228	69719075	384	52	54215	-0.73726	0.76952	EXD2
ENSG00000204612	9	79624571	79645869	121	36	68846	-0.73753	0.7696	FOXB2
ENSG00000251258	6	112658532	112682498	106	31	73649	-0.73759	0.76962	RFPL4B
ENSG00000137822	15	43651419	43709293	206	32	64250	-0.73777	0.76967	TUBGCP4
ENSG00000259243	15	83001379	83028198	4	2	54452	-0.7379	0.76971	GOLGA6L19
ENSG00000175931	17	74375532	74459288	420	71	71212	-0.73817	0.76979	UBE2O
ENSG00000127666	19	4805944	4841716	278	57	63320	-0.73838	0.76986	TICAM1
ENSG00000162889	1	206848289	206917628	366	70	64054	-0.73841	0.76987	MAPKAPK2
ENSG00000132329	2	238757536	238830756	565	139	64552	-0.73872	0.76996	RAMP1
ENSG00000156711	6	36085586	36117842	139	46	54034	-0.73882	0.76999	MAPK13
ENSG00000164542	7	36353830	36439734	360	61	83008	-0.73884	0.77	KIAA0895
ENSG00000214562	10	89107425	89140452	110	26	50595	-0.73904	0.77006	NUTM2D
ENSG00000248333	1	1560603	1600473	210	44	39107	-0.73924	0.77012	CDK11B
ENSG00000087087	7	100462733	100496285	166	42	63709	-0.73932	0.77014	SRRT
ENSG00000184281	11	2411718	2435106	187	34	47381	-0.73946	0.77019	TSSC4
ENSG00000120158	9	4782869	4895917	926	152	64735	-0.73949	0.7702	RCL1
ENSG00000170266	3	33028100	33148722	773	119	71758	-0.73953	0.77021	GLB1
ENSG00000215612	4	8837802	8883543	223	34	63158	-0.73959	0.77022	HMX1
ENSG00000091106	2	32439522	32500923	313	57	58040	-0.73972	0.77026	NLRC4
ENSG00000088538	3	50702672	51431629	2445	68	72070	-0.74004	0.77036	DOCK3
ENSG00000184009	17	79466997	79500873	296	45	66399	-0.74064	0.77054	ACTG1
ENSG00000169184	22	28134265	28207486	397	136	57253	-0.74093	0.77063	MN1
ENSG00000100722	14	89019253	89089853	296	68	54826	-0.74106	0.77067	ZC3H14
ENSG00000181072	7	136543416	136715002	892	121	73737	-0.74113	0.77069	CHRM2
ENSG00000205730	16	19115254	19142946	156	32	44166	-0.74117	0.7707	ITPRIPL2
ENSG00000101204	20	61965420	62019753	509	98	70918	-0.74136	0.77076	CHRNA4
ENSG00000111704	12	7930390	7958655	318	42	70475	-0.74186	0.77091	NANOG
ENSG00000105173	19	30292805	30325215	210	47	57355	-0.74193	0.77093	CCNE1
ENSG00000146216	6	43201418	43265997	333	71	64915	-0.74216	0.771	TTBK1
ENSG00000168421	4	40182673	40258587	540	129	60543	-0.74231	0.77105	RHOH
ENSG00000164609	5	159818648	159858718	190	47	63769	-0.7423	0.77105	SLU7
ENSG00000091164	18	54254439	54328831	368	55	60130	-0.74311	0.77129	TXNL1
ENSG00000156011	8	18374811	18952240	5620	422	70565	-0.74337	0.77137	PSD3
ENSG00000118193	1	200510628	200599862	623	86	72224	-0.74348	0.7714	KIF14
ENSG00000115282	2	74700200	74732013	123	38	38587	-0.74359	0.77144	TTC31
ENSG00000197696	15	85188360	85211794	129	35	62685	-0.74376	0.77149	NMB
ENSG00000181803	14	21098855	21119850	178	23	85832	-0.74385	0.77152	OR6S1
ENSG00000268141	1	154575067	154595190	96	24	64747	-0.7443	0.77165	AL606500.1
ENSG00000182405	15	34384274	34406591	125	33	54960	-0.74461	0.77175	PGBD4
ENSG00000162139	11	74689179	74739938	195	47	67922	-0.74473	0.77178	NEU3
ENSG00000077080	7	100230720	100264084	138	47	49669	-0.74511	0.7719	ACTL6B
ENSG00000125788	20	113010	136392	118	31	71446	-0.74514	0.77191	DEFB126
ENSG00000273291	3	42840938	43107363	1317	138	61832	-0.7452	0.77192	KRBOX1
ENSG00000128271	22	24803847	24848328	213	45	62977	-0.74553	0.77202	ADORA2A
ENSG00000151366	11	77769350	77801265	222	37	70963	-0.74577	0.7721	NDUFC2
ENSG00000158864	1	161156894	161194185	158	52	67003	-0.74592	0.77214	NDUFS2
ENSG00000243449	4	2033689	2055697	85	25	51985	-0.74603	0.77218	C4orf48
ENSG00000205853	22	32745893	32788039	492	51	80650	-0.74656	0.77234	RFPL3S
ENSG00000156414	14	104384799	104529004	895	79	65793	-0.74705	0.77248	TDRD9
ENSG00000133243	19	1975447	2044880	541	106	61463	-0.7471	0.7725	BTBD2
ENSG00000162909	1	223879295	223973720	639	94	57433	-0.74747	0.77261	CAPN2
ENSG00000266714	17	73574139	73632929	517	93	67002	-0.74768	0.77267	MYO15B
ENSG00000100823	14	20913350	20935927	134	38	62761	-0.74792	0.77275	APEX1
ENSG00000132664	20	18437771	18475287	240	48	61928	-0.7481	0.7728	POLR3F
ENSG00000077380	2	172533919	172614930	312	43	71480	-0.7483	0.77286	DYNC1I2
ENSG00000173335	20	23573047	23596513	150	25	65183	-0.74839	0.77289	CST9
ENSG00000268154	1	161025655	161045943	74	25	65862	-0.74853	0.77293	AL591806.1
ENSG00000231213	3	146284342	146334003	443	51	89176	-0.74873	0.77299	PLSCR5
ENSG00000222012	7	157396715	157421457	156	48	57980	-0.74889	0.77304	AC005481.5
ENSG00000137270	6	52981762	53023627	243	46	82950	-0.74942	0.7732	GCM1
ENSG00000171148	3	9811544	9844695	156	36	61176	-0.74966	0.77327	TADA3
ENSG00000112715	6	43727921	43764224	187	63	66268	-0.74966	0.77327	VEGFA
ENSG00000012124	19	35800164	35848258	317	105	65316	-0.74967	0.77327	CD22
ENSG00000198836	3	193300933	193425612	644	66	69792	-0.75005	0.77339	OPA1
ENSG00000090989	4	56709782	56781200	356	69	65494	-0.75014	0.77341	EXOC1
ENSG00000068697	2	20222411	20261789	200	40	79261	-0.75045	0.77351	LAPTM4A
ENSG00000172150	17	3090813	3111742	193	15	43962	-0.75065	0.77357	OR1A2
ENSG00000216937	10	32725068	32873492	1001	71	70296	-0.75076	0.7736	CCDC7
ENSG00000156973	2	232587135	232660982	311	50	69231	-0.75135	0.77378	PDE6D
ENSG00000258429	16	69352524	69374498	130	34	58928	-0.75141	0.7738	PDF
ENSG00000130363	6	159383903	159431219	360	26	88345	-0.7515	0.77382	RSPH3
ENSG00000186818	19	55145340	55191810	434	79	71792	-0.75192	0.77395	LILRB4
ENSG00000163393	1	116509119	116622675	552	78	65111	-0.752	0.77397	SLC22A15
ENSG00000226180	16	87717144	87739753	196	48	62357	-0.75202	0.77398	AC010536.1
ENSG00000111581	12	69070514	69146785	338	61	67368	-0.75209	0.774	NUP107
ENSG00000184374	8	119997691	120128821	949	84	87996	-0.75261	0.77416	COLEC10
ENSG00000175220	11	46688630	46732165	185	51	49067	-0.75264	0.77417	ARHGAP1
ENSG00000164687	8	82182598	82207012	93	26	43830	-0.75301	0.77428	FABP5
ENSG00000108961	17	8181815	8203410	117	31	80317	-0.7531	0.77431	RANGRF
ENSG00000269165	10	52084298	52105876	127	38	59048	-0.75324	0.77435	AC069547.1
ENSG00000159882	19	44497100	44528078	173	36	50944	-0.75326	0.77435	ZNF230
ENSG00000188996	6	645939	666963	115	40	57521	-0.75341	0.7744	HUS1B
ENSG00000092421	5	115769312	115920630	974	193	68846	-0.75391	0.77455	SEMA6A
ENSG00000165280	9	35046061	35083246	135	32	69211	-0.754	0.77458	VCP
ENSG00000159958	22	42311045	42332822	118	30	59887	-0.75442	0.7747	TNFRSF13C
ENSG00000117010	1	40987233	41023841	223	28	86779	-0.75445	0.77471	ZNF684
ENSG00000142279	19	34961874	35007258	271	60	63224	-0.75499	0.77487	WTIP
ENSG00000213471	15	90782762	90818199	254	39	58348	-0.75515	0.77492	TTLL13
ENSG00000122085	2	242001584	242051747	381	61	58734	-0.75543	0.775	MTERFD2
ENSG00000171130	7	149560057	149587784	257	43	59880	-0.75547	0.77502	ATP6V0E2
ENSG00000103274	16	10827643	10873208	332	62	58173	-0.75549	0.77502	NUBP1
ENSG00000105507	19	48523210	48557310	351	52	69874	-0.75548	0.77502	CABP5
ENSG00000182271	17	28633351	28671077	174	43	58250	-0.75587	0.77514	TMIGD1
ENSG00000169814	3	15632848	15697329	445	69	51487	-0.75618	0.77523	BTD
ENSG00000170803	11	6796248	6817245	211	32	61025	-0.75667	0.77538	OR2AG1
ENSG00000180340	17	42624925	42646907	113	46	59291	-0.75667	0.77538	FZD2
ENSG00000156873	16	30749591	30782490	85	25	39566	-0.75704	0.77549	PHKG2
ENSG00000205445	21	45960240	45981388	190	48	53927	-0.75757	0.77565	KRTAP10-2
ENSG00000100625	14	61166246	61201066	133	29	47026	-0.75764	0.77567	SIX4
ENSG00000144559	3	11821916	11898393	475	85	60977	-0.7577	0.77569	TAMM41
ENSG00000167380	19	44659226	44692534	127	27	41833	-0.75775	0.7757	ZNF226
ENSG00000135447	12	54959171	54992443	164	49	64262	-0.75783	0.77572	PPP1R1A
ENSG00000166260	17	53019263	53056146	227	34	74670	-0.75853	0.77593	COX11
ENSG00000204533	19	56652314	56673250	175	47	53213	-0.75868	0.77598	AC024580.1
ENSG00000157064	1	183207372	183397737	946	120	68848	-0.75877	0.776	NMNAT2
ENSG00000182257	22	46435358	46460024	158	41	61100	-0.75975	0.7763	C22orf26
ENSG00000158480	20	48509928	48542080	182	32	69597	-0.75995	0.77636	SPATA2
ENSG00000198092	4	68908916	69005598	623	51	58982	-0.76031	0.77646	TMPRSS11F
ENSG00000126233	8	143812362	143833829	117	29	60732	-0.76034	0.77648	SLURP1
ENSG00000158869	1	161175024	161200489	119	43	65599	-0.76044	0.77651	FCER1G
ENSG00000008300	3	48663902	48710348	134	30	53807	-0.76049	0.77652	CELSR3
ENSG00000145685	5	77771038	78075844	1729	222	56654	-0.7605	0.77652	LHFPL2
ENSG00000092853	1	36175819	36245568	223	47	53154	-0.76079	0.77661	CLSPN
ENSG00000100129	22	38234875	38295414	236	34	46959	-0.76105	0.77669	EIF3L
ENSG00000122863	10	73714123	73783322	517	88	60256	-0.76133	0.77677	CHST3
ENSG00000179088	12	103621369	103899749	1464	151	59756	-0.7614	0.77679	C12orf42
ENSG00000138892	22	50443552	50505364	462	99	71162	-0.76139	0.77679	TTLL8
ENSG00000127554	16	2024208	2047750	174	27	75520	-0.76164	0.77686	GFER
ENSG00000215021	12	7064490	7089988	120	36	47363	-0.76193	0.77695	PHB2
ENSG00000158402	5	137610954	137684044	245	43	82354	-0.76205	0.77698	CDC25C
ENSG00000137413	6	42008251	42065199	412	100	71036	-0.76226	0.77705	TAF8
ENSG00000137309	6	34194650	34224008	159	40	55237	-0.76229	0.77706	HMGA1
ENSG00000101144	20	55733804	55851685	844	132	63717	-0.76242	0.77709	BMP7
ENSG00000104517	8	103255240	103435069	876	106	71570	-0.76248	0.77711	UBR5
ENSG00000164256	5	23497264	23538706	159	45	59171	-0.76278	0.7772	PRDM9
ENSG00000144136	2	113393434	113431404	193	32	68852	-0.76315	0.77731	SLC20A1
ENSG00000167528	12	48723791	48755197	132	32	77961	-0.76353	0.77743	ZNF641
ENSG00000187806	15	72680614	72710370	123	27	58849	-0.76355	0.77743	TMEM202
ENSG00000166482	17	19276755	19300553	94	24	42013	-0.76363	0.77746	MFAP4
ENSG00000154227	15	100930600	101095200	1476	123	68125	-0.76404	0.77758	CERS3
ENSG00000117152	1	163028565	163056592	164	51	63329	-0.76465	0.77776	RGS4
ENSG00000269337	9	70636589	70658956	1	1	76614	-0.76478	0.7778	AL591479.1
ENSG00000156381	14	102963179	102986136	135	34	71391	-0.76491	0.77784	ANKRD9
ENSG00000205221	2	36913833	37051935	1169	175	64451	-0.76538	0.77798	VIT
ENSG00000039139	5	13680440	13954652	1873	206	67760	-0.76542	0.77799	DNAH5
ENSG00000127863	13	24134509	24260232	825	135	67116	-0.76598	0.77816	TNFRSF19
ENSG00000119632	14	94584116	94606590	137	35	57905	-0.76656	0.77833	IFI27L2
ENSG00000176842	16	54954774	54978397	137	32	50951	-0.76715	0.7785	IRX5
ENSG00000214819	17	20473037	20494224	64	22	27241	-0.76768	0.77866	CDRT15L2
ENSG00000101216	20	62208955	62268394	409	59	74706	-0.76799	0.77875	GMEB2
ENSG00000183421	21	43149529	43197266	384	70	66408	-0.76822	0.77882	RIPK4
ENSG00000174839	3	57601184	57688816	413	60	66514	-0.76833	0.77885	DENND6A
ENSG00000183684	17	79835713	79859462	90	25	35171	-0.76837	0.77887	ALYREF
ENSG00000085465	1	111946936	111980399	196	36	74128	-0.76872	0.77897	OVGP1
ENSG00000161692	17	42775976	42839632	247	59	60977	-0.76881	0.779	DBF4B
ENSG00000269099	13	25581541	25601675	244	29	66441	-0.76917	0.7791	LSP1
ENSG00000010292	12	6592522	6651121	381	50	74132	-0.76954	0.77921	NCAPD2
ENSG00000257019	9	107356924	107377951	259	24	76629	-0.76971	0.77926	OR13C2
ENSG00000137942	1	93903688	94030218	445	75	47914	-0.77027	0.77943	FNBP1L
ENSG00000255582	14	22091992	22113096	196	46	75593	-0.77079	0.77958	OR10G2
ENSG00000213614	15	72625775	72678817	200	37	60349	-0.77101	0.77965	HEXA
ENSG00000127325	12	70027140	70103256	547	72	80323	-0.7715	0.77979	BEST3
ENSG00000105397	19	10451209	10501352	309	56	59288	-0.77153	0.7798	TYK2
ENSG00000165115	9	86441613	86546342	444	51	62798	-0.77159	0.77982	KIF27
ENSG00000115042	2	96058469	96092364	60	26	49655	-0.77201	0.77995	FAHD2A
ENSG00000143546	1	153352508	153373664	141	25	56273	-0.77246	0.78008	S100A8
ENSG00000077327	10	22624399	22753153	643	68	43421	-0.77266	0.78014	SPAG6
ENSG00000174943	16	29906333	29948356	152	36	53894	-0.77291	0.78021	KCTD13
ENSG00000127311	12	66686325	66747423	351	57	55743	-0.77379	0.78047	HELB
ENSG00000164794	8	110965874	110998076	113	28	68893	-0.77386	0.78049	KCNV1
ENSG00000122584	7	8463585	8802593	2948	233	64365	-0.77389	0.7805	NXPH1
ENSG00000196954	11	104803593	104850163	321	63	52459	-0.77394	0.78052	CASP4
ENSG00000183208	15	90767040	90795315	254	37	58760	-0.77404	0.78055	GDPGP1
ENSG00000178386	19	44545520	44582144	189	29	55929	-0.77404	0.78055	ZNF223
ENSG00000150764	11	111787868	111903308	487	67	36582	-0.7741	0.78057	DIXDC1
ENSG00000144043	2	71203068	71232075	199	49	59828	-0.77486	0.78079	TEX261
ENSG00000099260	1	100101499	100170097	508	64	52063	-0.77576	0.78105	PALMD
ENSG00000159516	1	153112058	153133345	175	30	40764	-0.77617	0.78118	SPRR2G
ENSG00000075399	16	89763542	89797394	258	74	62612	-0.77625	0.7812	VPS9D1
ENSG00000144228	2	139249371	139341117	529	53	42904	-0.77639	0.78124	SPOPL
ENSG00000226777	14	106373838	106401825	125	18	61614	-0.77666	0.78132	KIAA0125
ENSG00000177731	17	18138150	18172230	147	43	56344	-0.77729	0.78151	FLII
ENSG00000152223	18	43417574	43557240	783	89	59034	-0.77734	0.78152	EPG5
ENSG00000261739	15	23589895	23622378	69	28	52495	-0.77739	0.78154	GOLGA8S
ENSG00000101247	20	13755596	13809067	284	60	69292	-0.77845	0.78185	NDUFAF5
ENSG00000160226	21	45738827	45769285	263	69	43399	-0.77847	0.78185	C21orf2
ENSG00000205808	9	4652298	4675256	239	41	73492	-0.77854	0.78188	PPAPDC2
ENSG00000149328	11	134191768	134258235	449	121	56440	-0.77857	0.78188	GLB1L2
ENSG00000139151	12	18826103	18900991	539	89	62010	-0.77933	0.78211	PLCZ1
ENSG00000144029	2	95742952	95825179	138	46	53426	-0.77977	0.78224	MRPS5
ENSG00000075035	12	108513248	108654314	847	126	65844	-0.77983	0.78225	WSCD2
ENSG00000164675	7	123082454	123185131	411	64	56770	-0.77999	0.7823	IQUB
ENSG00000140455	15	63786793	63896839	535	72	69330	-0.78007	0.78232	USP3
ENSG00000135972	2	105644441	105726418	507	40	68532	-0.7801	0.78233	MRPS9
ENSG00000155393	16	50089852	50150298	303	36	82535	-0.78021	0.78237	HEATR3
ENSG00000178531	19	7979372	8001051	136	39	66785	-0.78059	0.78248	CTXN1
ENSG00000221858	7	143782141	143803186	74	15	76550	-0.78073	0.78252	OR2A12
ENSG00000163807	3	44769153	44813154	165	33	50167	-0.78094	0.78258	KIAA1143
ENSG00000112218	6	97232002	97295353	318	46	81862	-0.78146	0.78273	GPR63
ENSG00000172086	2	88316724	88365248	208	46	56180	-0.78166	0.78279	KRCC1
ENSG00000253903	8	26933694	26954766	146	30	90014	-0.78204	0.7829	RP11-521M14.2
ENSG00000171243	7	16491106	16580205	688	116	68179	-0.78212	0.78293	SOSTDC1
ENSG00000181751	5	102584403	102624361	208	40	61014	-0.78241	0.78301	C5orf30
ENSG00000188505	19	39677601	39702524	154	30	53123	-0.78244	0.78302	NCCRP1
ENSG00000204227	6	33166272	33190499	84	31	66968	-0.78402	0.78349	RING1
ENSG00000270299	20	617270	666444	310	90	64619	-0.78412	0.78351	RP5-850E9.3
ENSG00000130707	9	133310316	133386661	467	104	58251	-0.78424	0.78355	ASS1
ENSG00000244607	3	42724155	42824745	549	83	53606	-0.78467	0.78368	CCDC13
ENSG00000180694	8	91624223	91813860	1088	83	51873	-0.78471	0.78369	TMEM64
ENSG00000139155	12	20838289	20916320	549	72	73369	-0.78487	0.78373	SLCO1C1
ENSG00000188315	3	49296035	49325342	104	38	50370	-0.78499	0.78377	C3orf62
ENSG00000174137	4	1609642	1696029	796	103	54913	-0.7851	0.7838	FAM53A
ENSG00000268403	11	9471747	9492010	110	28	58643	-0.78531	0.78386	AC132192.1
ENSG00000116459	1	111981486	112015395	192	35	55011	-0.78549	0.78392	ATP5F1
ENSG00000163499	2	219844911	219868143	83	28	32718	-0.78575	0.78399	CRYBA2
ENSG00000173141	13	21740784	21763223	155	32	69148	-0.78577	0.784	MRP63
ENSG00000183527	21	40536695	40565777	169	27	78207	-0.78588	0.78403	PSMG1
ENSG00000107643	10	49504698	49657403	664	84	68794	-0.78599	0.78406	MAPK8
ENSG00000108010	10	131924663	131992785	516	71	74118	-0.78615	0.78411	GLRX3
ENSG00000118514	6	135228528	135281260	293	56	49079	-0.78645	0.7842	ALDH8A1
ENSG00000026751	1	160699037	160734611	218	35	43834	-0.78682	0.78431	SLAMF7
ENSG00000250565	2	46707889	46779696	422	81	70506	-0.787	0.78436	ATP6V1E2
ENSG00000164406	5	132198014	132220738	106	27	68785	-0.78707	0.78438	LEAP2
ENSG00000240038	1	104086437	104132156	114	41	62917	-0.78712	0.78439	AMY2B
ENSG00000144045	2	74735258	74763463	97	35	39556	-0.78733	0.78446	DQX1
ENSG00000165985	10	16545742	16574004	216	52	73702	-0.7877	0.78456	C1QL3
ENSG00000127318	12	68632022	68657387	187	35	80546	-0.78831	0.78474	IL22
ENSG00000121236	11	5607339	5644188	350	87	77295	-0.78868	0.78485	TRIM6
ENSG00000161082	19	3214701	3307074	582	105	71127	-0.78868	0.78485	CELF5
ENSG00000213066	6	167402670	167476201	600	42	83042	-0.7888	0.78488	FGFR1OP
ENSG00000038274	5	162920120	162956342	232	47	61285	-0.78885	0.7849	MAT2B
ENSG00000162616	1	78434859	78493648	248	53	76599	-0.78887	0.78491	DNAJB4
ENSG00000213828	2	240073493	240094053	134	27	74718	-0.78889	0.78491	AC017028.1
ENSG00000089050	20	18457184	18487887	200	40	69408	-0.78896	0.78493	RBBP9
ENSG00000227729	14	104396763	104418645	153	17	77996	-0.78942	0.78507	RD3L
ENSG00000153933	17	54901460	54956036	335	54	58866	-0.78991	0.78521	DGKE
ENSG00000150361	13	70264726	70692591	3492	219	71237	-0.78999	0.78523	KLHL1
ENSG00000005108	7	11399984	11881824	3802	347	69291	-0.79015	0.78528	THSD7A
ENSG00000183775	5	143540396	143875249	1501	111	56222	-0.79025	0.78531	KCTD16
ENSG00000188732	7	23709749	23752868	267	51	69904	-0.79035	0.78534	FAM221A
ENSG00000105983	7	156451646	156695924	1449	103	76323	-0.79047	0.78537	LMBR1
ENSG00000112494	6	167674657	167739507	767	113	64401	-0.79069	0.78544	UNC93A
ENSG00000215203	4	42885284	43042675	1012	110	69256	-0.79101	0.78553	GRXCR1
ENSG00000099377	16	30986519	31010473	60	21	67152	-0.7914	0.78565	HSD3B7
ENSG00000160767	1	155206996	155235274	100	17	67114	-0.79207	0.78584	FAM189B
ENSG00000135702	16	75552433	75579145	190	35	72074	-0.79249	0.78596	CHST5
ENSG00000106588	7	42946460	42981822	178	24	72479	-0.79252	0.78597	PSMA2
ENSG00000090263	7	140695854	140725028	101	22	71824	-0.79295	0.7861	MRPS33
ENSG00000186090	3	183739332	183767157	190	43	80447	-0.79331	0.7862	HTR3D
ENSG00000136193	7	29949719	30039905	377	58	77865	-0.79357	0.78628	SCRN1
ENSG00000127603	1	39536988	39962849	1820	124	64655	-0.7936	0.78629	MACF1
ENSG00000131966	14	58656798	58711750	164	40	66902	-0.79369	0.78631	ACTR10
ENSG00000162814	1	217794666	218055038	1407	127	72333	-0.7937	0.78632	SPATA17
ENSG00000198839	7	111836643	111993151	762	81	60564	-0.79374	0.78633	ZNF277
ENSG00000071626	19	1397568	1445719	232	61	43111	-0.79381	0.78635	DAZAP1
ENSG00000212900	17	39145447	39166138	250	30	77166	-0.79394	0.78638	KRTAP3-2
ENSG00000196550	1	206126916	206165151	23	13	45131	-0.79402	0.78641	FAM72A
ENSG00000196453	7	149118454	149168214	246	66	52913	-0.79481	0.78664	ZNF777
ENSG00000188554	17	41312498	41373708	248	32	60229	-0.79487	0.78666	NBR1
ENSG00000101445	20	37424348	37561667	673	135	67276	-0.79527	0.78677	PPP1R16B
ENSG00000184434	9	26983134	27015691	194	47	63250	-0.79537	0.7868	LRRC19
ENSG00000120063	17	62996833	63062957	287	47	39234	-0.79548	0.78683	GNA13
ENSG00000121068	17	59467257	59496827	165	34	65882	-0.79549	0.78684	TBX2
ENSG00000156508	6	74215473	74243520	154	35	57513	-0.79578	0.78692	EEF1A1
ENSG00000235942	1	152805344	152826459	244	21	23079	-0.79616	0.78703	LCE6A
ENSG00000121057	17	55152453	55208710	401	84	65242	-0.79633	0.78708	AKAP1
ENSG00000231500	6	33229787	33254287	133	30	60123	-0.79667	0.78718	RPS18
ENSG00000206203	22	19108321	19130134	132	24	60724	-0.79672	0.78719	TSSK2
ENSG00000085978	2	234108697	234214320	672	112	64401	-0.79674	0.7872	ATG16L1
ENSG00000139055	12	15056969	15102016	316	49	63295	-0.79739	0.78739	ERP27
ENSG00000142657	1	10448649	10490201	241	51	68431	-0.79746	0.78741	PGD
ENSG00000143630	1	155237374	155269639	127	25	58974	-0.79747	0.78741	HCN3
ENSG00000164091	3	52278437	52332036	162	35	69850	-0.79746	0.78741	WDR82
ENSG00000166368	11	6902721	6923830	150	42	64837	-0.79763	0.78746	OR2D2
ENSG00000167011	7	100803774	100833557	177	36	66418	-0.79793	0.78754	NAT16
ENSG00000204859	1	6630061	6659340	148	49	50395	-0.79863	0.78775	ZBTB48
ENSG00000114026	3	9781628	9839903	233	54	66303	-0.7987	0.78777	OGG1
ENSG00000234237	1	180931695	180959868	136	32	65446	-0.79895	0.78784	AL162431.1
ENSG00000198668	14	90852846	90884605	173	43	59436	-0.79921	0.78792	CALM1
ENSG00000004478	12	2894119	2924576	109	31	57212	-0.79989	0.78811	FKBP4
ENSG00000185658	21	40546102	40703485	936	68	66401	-0.80022	0.78821	BRWD1
ENSG00000222009	1	45264154	45291257	118	32	59410	-0.80033	0.78824	BTBD19
ENSG00000124225	20	56213448	56296592	630	138	61543	-0.80061	0.78832	PMEPA1
ENSG00000136688	2	113720780	113753242	171	35	58136	-0.80088	0.7884	IL36G
ENSG00000188393	12	10041272	10094980	378	91	65700	-0.80091	0.78841	CLEC2A
ENSG00000152413	5	78658459	78820040	851	124	61450	-0.80099	0.78843	HOMER1
ENSG00000228716	5	79912047	79960802	400	29	78876	-0.80099	0.78843	DHFR
ENSG00000127530	19	14899958	14921023	168	35	56205	-0.80161	0.78861	OR7C1
ENSG00000170683	11	7950081	7971141	183	40	74337	-0.80171	0.78864	OR10A3
ENSG00000133935	14	76106134	76137532	138	35	52808	-0.80221	0.78878	C14orf1
ENSG00000204175	10	46984087	47015643	26	16	49002	-0.80224	0.78879	GPRIN2
ENSG00000158055	1	24635812	24700972	355	90	61021	-0.80241	0.78884	GRHL3
ENSG00000129667	17	74456973	74507872	359	82	64819	-0.80241	0.78884	RHBDF2
ENSG00000117595	1	209949036	209989465	224	36	76784	-0.80259	0.7889	IRF6
ENSG00000132744	11	67400026	67428130	223	47	53273	-0.80262	0.7889	ACY3
ENSG00000186105	5	61864562	61887275	78	29	56815	-0.8028	0.78895	LRRC70
ENSG00000176978	9	139994994	140019629	169	43	50187	-0.80278	0.78895	DPP7
ENSG00000108187	10	70032417	70102806	396	46	77930	-0.80296	0.789	PBLD
ENSG00000204033	10	85970254	85995345	151	28	75308	-0.80307	0.78903	LRIT2
ENSG00000089154	12	120555007	120642513	353	60	49450	-0.80313	0.78905	GCN1L1
ENSG00000231192	3	97841542	97862483	179	21	52307	-0.80323	0.78908	OR5H1
ENSG00000106511	7	15640837	15736437	658	95	68248	-0.80378	0.78924	MEOX2
ENSG00000163918	3	186497669	186534847	193	39	55354	-0.80417	0.78935	RFC4
ENSG00000151092	3	25750435	25841530	399	52	51812	-0.80455	0.78946	NGLY1
ENSG00000112425	6	145812719	146067160	1480	70	67286	-0.8046	0.78947	EPM2A
ENSG00000136267	7	14174674	15024402	6278	379	64789	-0.80488	0.78956	DGKB
ENSG00000101323	20	7853628	7931121	543	97	58554	-0.80502	0.7896	HAO1
ENSG00000148411	9	138888383	138997131	822	159	61143	-0.80506	0.78961	NACC2
ENSG00000101190	20	61462467	61503115	340	61	67975	-0.8052	0.78965	TCFL5
ENSG00000198643	3	58609673	58662575	423	77	68930	-0.80527	0.78967	FAM3D
ENSG00000173077	9	117894097	118174923	1887	207	72015	-0.80535	0.78969	2001-12-01
ENSG00000159055	21	33630530	33661380	140	41	48252	-0.8054	0.7897	MIS18A
ENSG00000079739	1	64048947	64135916	538	108	64463	-0.80547	0.78973	PGM1
ENSG00000187091	3	38038987	38081253	216	49	73836	-0.80551	0.78974	PLCD1
ENSG00000143437	1	150772181	150859244	262	47	65416	-0.8057	0.78979	ARNT
ENSG00000171302	17	76977799	77015949	256	59	63538	-0.80597	0.78987	CANT1
ENSG00000088756	18	6719717	6925715	1258	167	64039	-0.80638	0.78999	ARHGAP28
ENSG00000182093	21	40742170	40810454	360	58	58291	-0.80655	0.79004	WRB
ENSG00000144290	2	162270843	162851792	2370	115	67110	-0.8067	0.79008	SLC4A10
ENSG00000197594	6	132119156	132226295	741	118	59457	-0.80675	0.79009	ENPP1
ENSG00000085365	5	77646339	77786562	832	78	64353	-0.8068	0.79011	SCAMP1
ENSG00000148965	11	18242896	18268440	189	41	60378	-0.80732	0.79026	SAA4
ENSG00000167491	19	19486635	19629740	640	76	51520	-0.80741	0.79029	GATAD2A
ENSG00000152409	5	78522012	78633038	524	69	58322	-0.8075	0.79031	JMY
ENSG00000106631	7	44168463	44190931	107	27	83649	-0.80807	0.79047	MYL7
ENSG00000160471	19	55850674	55876182	159	45	58225	-0.80894	0.79072	COX6B2
ENSG00000147853	9	4701155	4752043	530	89	64403	-0.80928	0.79082	AK3
ENSG00000173744	2	228326868	228435930	539	60	85082	-0.80931	0.79083	AGFG1
ENSG00000162804	2	241928255	242044983	787	148	57198	-0.80977	0.79096	SNED1
ENSG00000103316	16	21240195	21324404	365	67	60006	-0.81022	0.79109	CRYM
ENSG00000080854	11	133768459	133836880	383	87	66373	-0.81028	0.79111	IGSF9B
ENSG00000114547	3	125677987	125712297	201	41	67501	-0.81042	0.79115	ROPN1B
ENSG00000164113	4	123290121	123360957	337	67	54800	-0.81065	0.79122	ADAD1
ENSG00000123453	9	136518682	136615077	772	148	58080	-0.81066	0.79122	SARDH
ENSG00000185043	15	90763207	90787279	221	37	52654	-0.81078	0.79125	CIB1
ENSG00000133195	17	70632088	71098851	3419	337	66351	-0.81105	0.79133	SLC39A11
ENSG00000181690	8	57063463	57133883	305	61	55861	-0.81107	0.79134	PLAG1
ENSG00000272617	16	69352547	69378774	152	37	61469	-0.81116	0.79136	RP11-343C2.12
ENSG00000163527	3	31564130	31689112	566	80	54848	-0.81133	0.79141	STT3B
ENSG00000133328	11	63310242	63340855	149	48	47212	-0.81145	0.79145	HRASLS2
ENSG00000089558	17	40298909	40343296	179	46	49178	-0.81149	0.79146	KCNH4
ENSG00000131730	5	80519104	80572216	245	46	71638	-0.81164	0.7915	CKMT2
ENSG00000100336	22	36575172	36610886	395	57	68944	-0.81205	0.79162	APOL4
ENSG00000125285	13	95351886	95374389	112	41	47978	-0.81227	0.79168	SOX21
ENSG00000180871	2	218980012	219011976	145	27	56710	-0.81235	0.79171	CXCR2
ENSG00000169116	4	75848305	75985325	687	102	50315	-0.8127	0.79181	PARM1
ENSG00000145040	3	48589160	48611206	68	30	59516	-0.81313	0.79193	UCN2
ENSG00000183542	12	10549983	10572356	164	17	47177	-0.81326	0.79197	KLRC4
ENSG00000042813	7	49880017	50170925	1433	83	68755	-0.81375	0.7921	ZPBP
ENSG00000103035	16	74320673	74350186	154	33	55570	-0.81385	0.79213	PSMD7
ENSG00000076662	19	10434452	10460499	148	40	77474	-0.81487	0.79243	ICAM3
ENSG00000071242	6	166812852	167329939	4160	314	60991	-0.81513	0.7925	RPS6KA2
ENSG00000060558	19	3126191	3173767	514	110	68807	-0.8155	0.79261	GNA15
ENSG00000105287	19	47167532	47230384	325	68	59163	-0.8155	0.79261	PRKD2
ENSG00000107968	10	30712866	30760762	286	56	49824	-0.81565	0.79265	MAP3K8
ENSG00000162897	1	207121310	207153970	156	28	60275	-0.81622	0.79281	FCAMR
ENSG00000141434	18	29755032	29810367	289	51	68938	-0.81651	0.7929	MEP1B
ENSG00000158473	1	158139737	158164686	147	21	81662	-0.81657	0.79291	CD1D
ENSG00000168032	3	40418647	40480110	310	40	54453	-0.81659	0.79292	ENTPD3
ENSG00000119698	14	94602465	94756072	791	93	58864	-0.81706	0.79305	PPP4R4
ENSG00000143278	1	196998321	197046397	275	41	54987	-0.81741	0.79315	F13B
ENSG00000176798	11	5010213	5031160	180	37	63219	-0.81784	0.79328	OR51L1
ENSG00000143333	1	182557758	182583543	105	33	63214	-0.8182	0.79338	RGS16
ENSG00000215845	1	160997421	161018780	101	30	69200	-0.81918	0.79366	TSTD1
ENSG00000105146	19	57732377	57756916	186	40	67528	-0.81922	0.79367	AURKC
ENSG00000248920	4	9245104	9266696	16	5	44276	-0.81954	0.79376	USP17L19
ENSG00000109205	4	71052213	71080293	162	21	83437	-0.81979	0.79383	ODAM
ENSG00000137473	4	147617790	147877034	1199	81	70048	-0.81993	0.79387	TTC29
ENSG00000163820	3	45949396	46047316	500	63	73053	-0.82004	0.7939	FYCO1
ENSG00000268821	2	172550844	172577314	109	25	69851	-0.82015	0.79394	AC068039.1
ENSG00000155792	8	120875957	121073152	1367	94	79027	-0.8205	0.79403	DEPTOR
ENSG00000113384	5	32114810	32184456	465	76	53230	-0.82084	0.79413	GOLPH3
ENSG00000164749	8	76310149	76489078	1185	85	77634	-0.82109	0.7942	HNF4G
ENSG00000180900	8	144863090	144907549	234	63	52975	-0.82194	0.79444	SCRIB
ENSG00000129595	5	111468138	111765013	2267	173	55862	-0.82196	0.79445	EPB41L4A
ENSG00000256646	7	42938872	42981773	222	28	71192	-0.82211	0.79449	PSMA2
ENSG00000169925	9	136885427	136943657	491	65	61912	-0.82209	0.79449	BRD3
ENSG00000196408	16	2018918	2044193	189	32	78026	-0.82225	0.79453	NOXO1
ENSG00000197532	1	158506918	158527895	158	33	67574	-0.8225	0.7946	OR6Y1
ENSG00000179168	19	38864905	38888722	121	24	70000	-0.82281	0.79469	GGN
ENSG00000173947	1	111878910	111905635	258	42	70797	-0.82303	0.79475	PIFO
ENSG00000244623	7	99463610	99484680	114	24	61255	-0.82308	0.79477	OR2AE1
ENSG00000053702	12	2924514	2954710	146	26	67138	-0.82308	0.79477	NRIP2
ENSG00000185742	11	109282846	109309840	89	37	39825	-0.8232	0.7948	C11orf87
ENSG00000170037	17	7825419	7863236	172	27	73890	-0.82367	0.79494	CNTROB
ENSG00000135637	2	74689113	74720535	122	38	38241	-0.82372	0.79495	CCDC142
ENSG00000203783	1	153180060	153201793	175	25	63285	-0.82403	0.79504	PRR9
ENSG00000241484	22	45088355	45268665	2043	271	69657	-0.82436	0.79513	ARHGAP8
ENSG00000260286	6	24787549	24809117	149	37	71806	-0.8244	0.79514	C6orf229
ENSG00000167861	17	72936838	72979261	245	67	51626	-0.82449	0.79517	HID1
ENSG00000145016	3	197388264	197486598	519	65	48234	-0.82464	0.79521	KIAA0226
ENSG00000114784	3	40341175	40363915	101	19	63789	-0.82467	0.79522	EIF1B
ENSG00000215187	9	35551828	35573896	68	25	72477	-0.82468	0.79522	FAM166B
ENSG00000268028	12	65080189	65100329	130	44	56448	-0.82495	0.7953	AC025262.1
ENSG00000170373	20	23718190	23741905	313	52	69324	-0.8251	0.79534	CST1
ENSG00000115145	2	152963315	153042506	406	61	65205	-0.82524	0.79538	STAM2
ENSG00000141040	17	16444701	16482520	183	29	56549	-0.82539	0.79542	ZNF287
ENSG00000165409	14	81411333	81622646	1481	142	67836	-0.82573	0.79552	TSHR
ENSG00000128383	22	39338746	39369188	183	59	57630	-0.82577	0.79553	APOBEC3A
ENSG00000196365	19	5681845	5730583	261	61	61511	-0.82619	0.79565	LONP1
ENSG00000132000	19	14032000	14074204	258	60	30670	-0.82619	0.79565	PODNL1
ENSG00000174343	4	40327346	40367234	389	52	71711	-0.82627	0.79568	CHRNA9
ENSG00000173572	19	56393065	56453702	561	115	65404	-0.82636	0.7957	NLRP13
ENSG00000197446	19	41610337	41644271	319	50	69876	-0.82666	0.79578	CYP2F1
ENSG00000061676	2	183763843	183913586	713	90	66715	-0.82696	0.79587	NCKAP1
ENSG00000185220	1	249190395	249224145	190	46	38380	-0.82698	0.79588	PGBD2
ENSG00000033800	15	68336517	68493096	652	80	45715	-0.82753	0.79603	PIAS1
ENSG00000112983	5	137465455	137524675	200	37	51570	-0.82786	0.79612	BRD8
ENSG00000134452	10	5921535	5989556	517	90	68521	-0.82793	0.79615	FBXO18
ENSG00000164880	7	1499913	1555489	505	59	43877	-0.82802	0.79617	INTS1
ENSG00000133958	14	93789565	94184222	1969	153	58503	-0.82813	0.7962	UNC79
ENSG00000224838	5	59716565	59736939	149	29	72155	-0.82833	0.79626	FKSG52
ENSG00000256394	4	156740881	156797425	399	57	62843	-0.82852	0.79631	ASIC5
ENSG00000181626	18	12083852	12139748	380	46	64782	-0.82851	0.79631	ANKRD62
ENSG00000163930	3	52425029	52454366	64	25	58695	-0.8286	0.79633	BAP1
ENSG00000137962	1	94604544	94750624	670	101	55806	-0.82866	0.79635	ARHGAP29
ENSG00000269832	14	50281993	50303258	87	19	31305	-0.82898	0.79644	AL627171.2
ENSG00000244474	2	234617424	234691945	522	68	76207	-0.82923	0.79651	UGT1A4
ENSG00000166869	16	23755948	23780272	154	36	52131	-0.82924	0.79652	CHP2
ENSG00000173530	8	22983101	23031543	371	81	51645	-0.82966	0.79663	TNFRSF10D
ENSG00000228273	7	100537257	100560424	158	40	62843	-0.82967	0.79664	MUC3A
ENSG00000173653	11	66600306	66624017	72	30	48758	-0.83003	0.79674	RCE1
ENSG00000142875	1	84533745	84714181	859	108	48633	-0.83008	0.79675	PRKACB
ENSG00000151093	3	25814408	25846025	164	31	52196	-0.83007	0.79675	OXSM
ENSG00000123836	1	207212801	207264369	234	45	45624	-0.83055	0.79688	PFKFB2
ENSG00000053770	14	57725627	57766797	147	33	49087	-0.83056	0.79689	AP5M1
ENSG00000122068	3	197454050	197524467	401	61	48648	-0.83061	0.7969	FYTTD1
ENSG00000109929	11	121153162	121189403	139	35	65510	-0.83092	0.79699	SC5D
ENSG00000160190	21	43906118	44011550	872	107	61190	-0.8309	0.79699	SLC37A1
ENSG00000203909	6	74052785	74074018	124	34	74436	-0.83106	0.79703	DPPA5
ENSG00000268162	12	57380745	57401335	70	19	59641	-0.83113	0.79705	HBCBP
ENSG00000182791	11	66347640	66370554	69	23	48573	-0.83124	0.79708	CCDC87
ENSG00000152503	5	114450459	114526243	457	95	58586	-0.83146	0.79714	TRIM36
ENSG00000248405	22	45088113	45268586	2046	274	69655	-0.83158	0.79718	PRR5-ARHGAP8
ENSG00000240505	17	16822849	16885432	480	85	75027	-0.83202	0.7973	TNFRSF13B
ENSG00000108578	17	28565218	28629074	262	55	57787	-0.832	0.7973	BLMH
ENSG00000163479	1	155968839	156000750	129	33	62612	-0.83261	0.79747	SSR2
ENSG00000136521	3	179312478	179355435	175	41	58551	-0.83271	0.7975	NDUFB5
ENSG00000167977	16	2722476	2769031	317	65	43078	-0.83326	0.79765	KCTD5
ENSG00000163412	3	71714567	71813924	563	113	71742	-0.83336	0.79768	EIF4E3
ENSG00000160813	7	100022905	100044188	64	17	64650	-0.83358	0.79774	PPP1R35
ENSG00000155130	6	114168541	114194648	111	36	64377	-0.8336	0.79775	MARCKS
ENSG00000143179	1	165786768	165890855	565	109	49410	-0.83367	0.79777	UCK2
ENSG00000007306	19	42167235	42220895	383	57	58762	-0.83378	0.7978	CEACAM7
ENSG00000144908	3	125812412	125926837	949	129	73274	-0.8343	0.79794	ALDH1L1
ENSG00000163214	2	39014871	39113075	484	66	58754	-0.83434	0.79795	DHX57
ENSG00000069424	1	6041526	6171253	906	193	55190	-0.83461	0.79803	KCNAB2
ENSG00000213160	2	170540998	170643499	782	104	79580	-0.83478	0.79808	KLHL23
ENSG00000113758	5	176873609	176911402	155	39	51871	-0.83505	0.79815	DBN1
ENSG00000107014	9	5289868	5314969	168	41	48939	-0.83507	0.79816	RLN2
ENSG00000163950	4	1684527	1724282	276	54	62533	-0.83522	0.7982	SLBP
ENSG00000114378	3	50327320	50359812	147	24	39141	-0.83562	0.79832	HYAL1
ENSG00000107186	9	13095703	13289589	896	149	48850	-0.83598	0.79842	MPDZ
ENSG00000196196	9	35896189	35917138	112	37	74014	-0.83624	0.79849	HRCT1
ENSG00000134697	1	38022417	38071536	241	50	62333	-0.83636	0.79852	GNL2
ENSG00000205436	14	103556481	103586896	215	55	51022	-0.83654	0.79857	EXOC3L4
ENSG00000175106	17	15331205	15476909	1013	100	53793	-0.83681	0.79865	TVP23C
ENSG00000196266	1	159273460	159294449	90	25	77179	-0.83738	0.79881	OR10J3
ENSG00000163092	2	167734997	168126263	2212	135	78352	-0.83742	0.79882	XIRP2
ENSG00000162461	1	16052900	16077891	157	40	48551	-0.83745	0.79883	SLC25A34
ENSG00000169598	1	3763845	3811993	559	97	68210	-0.83753	0.79885	DFFB
ENSG00000141965	19	4781728	4805571	199	47	64640	-0.83773	0.79891	FEM1A
ENSG00000266997	18	47312163	47373993	331	54	66271	-0.83793	0.79896	RP11-886H22.1
ENSG00000197782	19	40565059	40606845	270	36	61846	-0.83801	0.79899	ZNF780A
ENSG00000183706	15	22372382	22393507	8	2	61520	-0.8384	0.7991	OR4N4
ENSG00000137814	15	42831008	42872192	191	32	52328	-0.83889	0.79924	HAUS2
ENSG00000167653	8	143741726	143774142	232	36	70124	-0.83905	0.79928	PSCA
ENSG00000116761	1	70866901	70915534	260	57	63810	-0.83908	0.79929	CTH
ENSG00000182974	15	22358478	22379561	6	2	61430	-0.83961	0.79944	OR4M2
ENSG00000204822	2	74689085	74710449	91	32	38859	-0.83969	0.79946	MRPL53
ENSG00000121350	12	21580549	21633300	464	37	81703	-0.83971	0.79946	PYROXD1
ENSG00000182334	11	7836584	7857519	232	34	71692	-0.83972	0.79947	OR5P3
ENSG00000267697	7	135602022	135622198	124	30	49800	-0.83987	0.79951	LUZP6
ENSG00000105251	19	4268598	4300721	257	66	57511	-0.84023	0.79961	SHD
ENSG00000100522	14	53231912	53268386	131	31	52239	-0.84065	0.79973	GNPNAT1
ENSG00000164294	5	54445946	54472899	122	25	65843	-0.84101	0.79983	GPX8
ENSG00000150076	10	32822297	33181802	2389	87	74083	-0.84106	0.79984	C10ORF68
ENSG00000164122	4	177124824	177208722	580	87	69767	-0.84121	0.79989	ASB5
ENSG00000205047	16	87721749	87749290	238	62	60922	-0.84165	0.80001	FLJ00104
ENSG00000150756	5	10216442	10260009	323	45	83638	-0.84239	0.80022	FAM173B
ENSG00000180992	6	44071194	44105194	206	40	72524	-0.84357	0.80054	MRPL14
ENSG00000143155	1	168138171	168179950	296	44	64805	-0.84358	0.80055	TIPRL
ENSG00000196772	1	247968102	247989031	223	21	72776	-0.84367	0.80057	OR14A16
ENSG00000130935	17	65703949	65750647	356	45	53820	-0.84395	0.80065	NOL11
ENSG00000221887	18	61606535	61659008	373	71	59316	-0.84436	0.80077	HMSD
ENSG00000116337	1	110148726	110184673	153	49	69145	-0.84462	0.80084	AMPD2
ENSG00000186474	19	51522348	51548486	172	41	74511	-0.84467	0.80085	KLK12
ENSG00000265590	21	33941132	33994591	338	54	67228	-0.84499	0.80094	AP000275.65
ENSG00000186104	11	14889553	14923798	78	34	59463	-0.84509	0.80097	CYP2R1
ENSG00000129946	19	406583	470996	678	127	51822	-0.84508	0.80097	SHC2
ENSG00000131482	17	41042814	41075386	151	38	54501	-0.84528	0.80102	G6PC
ENSG00000250151	3	9824766	9887085	361	59	62729	-0.84531	0.80103	ARPC4-TTLL3
ENSG00000154639	21	18874700	18975897	738	115	49964	-0.84538	0.80105	CXADR
ENSG00000095139	11	118433105	118483748	233	39	58519	-0.84617	0.80127	ARCN1
ENSG00000182070	11	5162239	5217612	617	64	68778	-0.84619	0.80128	OR52A1
ENSG00000112667	6	43183367	43207222	141	40	64110	-0.84631	0.80131	DNPH1
ENSG00000089220	12	118563663	118593389	161	43	64694	-0.8465	0.80136	PEBP1
ENSG00000027697	6	137508621	137550586	205	55	44020	-0.84653	0.80137	IFNGR1
ENSG00000125813	20	21676297	21706620	154	37	47894	-0.84656	0.80138	PAX1
ENSG00000178928	19	48294500	48332308	380	82	66402	-0.8471	0.80153	TPRX1
ENSG00000205643	22	46629908	46656576	181	29	69314	-0.84717	0.80155	CDPF1
ENSG00000182111	7	57499883	57543252	445	38	54952	-0.8472	0.80156	ZNF716
ENSG00000267059	19	1568338	1615444	258	60	36188	-0.84728	0.80158	UQCR11
ENSG00000147533	8	41337915	41378499	219	40	79684	-0.84769	0.80169	GOLGA7
ENSG00000071203	11	60250251	60284903	310	35	74761	-0.84832	0.80187	MS4A12
ENSG00000174276	11	64873875	64895170	97	36	51405	-0.84844	0.8019	ZNHIT2
ENSG00000122728	9	32619452	32645667	117	31	38298	-0.84863	0.80196	TAF1L
ENSG00000176244	10	15109522	15140775	303	64	64201	-0.84905	0.80207	ACBD7
ENSG00000198286	7	2935775	3093579	1418	234	64238	-0.84907	0.80208	CARD11
ENSG00000221986	1	109824987	109859663	177	52	64630	-0.84911	0.80209	MYBPHL
ENSG00000159403	12	7177513	7255203	122	45	68421	-0.84949	0.8022	C1R
ENSG00000160072	1	1397143	1443228	415	64	35603	-0.84965	0.80224	ATAD3B
ENSG00000153230	1	247891917	247912861	127	29	60785	-0.84971	0.80226	OR14K1
ENSG00000171722	1	162332993	162356660	139	48	86619	-0.85042	0.80245	C1orf111
ENSG00000242221	19	43558363	43597197	514	54	58055	-0.85105	0.80263	PSG2
ENSG00000089177	20	16242749	16564078	2169	206	74446	-0.85113	0.80265	KIF16B
ENSG00000163762	3	149026285	149062201	193	54	69048	-0.85121	0.80267	TM4SF18
ENSG00000261147	15	90782788	90825440	299	44	59109	-0.85138	0.80272	RP11-697E2.6
ENSG00000116176	16	1261651	1285257	236	50	63717	-0.85197	0.80289	TPSG1
ENSG00000163216	1	153002201	153024407	234	23	67574	-0.85212	0.80293	SPRR2D
ENSG00000198914	2	105461969	105486929	79	33	56596	-0.85223	0.80296	POU3F3
ENSG00000178585	1	9898334	9980394	406	70	38034	-0.85243	0.80301	CTNNBIP1
ENSG00000189241	6	116587741	116611066	126	23	77496	-0.85244	0.80302	TSPYL1
ENSG00000105428	19	5445426	5466867	140	49	65801	-0.85257	0.80305	ZNRF4
ENSG00000176171	10	133771578	133805435	234	35	69201	-0.85292	0.80315	BNIP3
ENSG00000166682	11	113548272	113587095	260	43	82150	-0.85293	0.80315	TMPRSS5
ENSG00000234224	7	123660973	123683523	112	21	77575	-0.85349	0.80331	TMEM229A
ENSG00000176371	15	85134217	85181027	229	55	57245	-0.85352	0.80331	ZSCAN2
ENSG00000243135	2	234627754	234691945	436	67	74441	-0.85357	0.80333	UGT1A3
ENSG00000165609	10	12197324	12248143	296	73	64621	-0.85393	0.80343	NUDT5
ENSG00000136425	15	78386948	78433886	260	52	70755	-0.85393	0.80343	CIB2
ENSG00000117399	1	43814626	43838874	70	28	58627	-0.85462	0.80362	CDC20
ENSG00000125450	17	73191754	73241853	312	47	44262	-0.85465	0.80363	NUP85
ENSG00000163875	1	37948176	37990375	251	54	63889	-0.85478	0.80366	MEAF6
ENSG00000171811	10	134611896	134766327	1401	115	66487	-0.85513	0.80376	TTC40
ENSG00000134216	1	111823484	111873188	524	64	82991	-0.85541	0.80384	CHIA
ENSG00000146378	6	132928161	132955414	227	43	82552	-0.85541	0.80384	TAAR2
ENSG00000166268	12	70209084	70362877	1075	113	75878	-0.85562	0.8039	MYRFL
ENSG00000257743	7	141801549	141932124	799	154	67509	-0.85576	0.80393	RP11-1220K2.2
ENSG00000112578	6	41878926	41910784	153	49	45938	-0.85585	0.80396	BYSL
ENSG00000267882	20	45937246	45959467	121	32	34397	-0.85583	0.80396	AL031666.2
ENSG00000150776	11	111934810	111965874	138	33	37935	-0.85593	0.80398	C11orf57
ENSG00000166833	11	19362271	20153144	5493	376	60390	-0.85625	0.80407	NAV2
ENSG00000188895	17	38268551	38303042	147	31	55689	-0.85681	0.80422	MSL1
ENSG00000169857	15	34148428	34341377	1565	130	63567	-0.85689	0.80425	AVEN
ENSG00000253368	1	27310198	27337389	86	23	52392	-0.85699	0.80428	TRNP1
ENSG00000174939	16	29901696	29941185	145	41	53957	-0.85722	0.80434	ASPHD1
ENSG00000162399	1	55454606	55486556	221	52	68393	-0.85748	0.80441	BSND
ENSG00000176605	14	99167950	99194098	190	44	74828	-0.85783	0.80451	C14orf177
ENSG00000105229	19	3997644	4049384	328	46	60267	-0.85846	0.80468	PIAS4
ENSG00000119737	2	54070050	54097126	131	32	75007	-0.8586	0.80472	GPR75
ENSG00000169976	6	144406018	144426754	122	35	65594	-0.85923	0.80489	SF3B5
ENSG00000180083	20	44267202	44308909	260	36	63885	-0.85968	0.80502	WFDC11
ENSG00000235645	10	71434655	71462208	243	49	76228	-0.86011	0.80514	RP11-242G20.1
ENSG00000125249	13	98076476	98131382	169	42	54992	-0.86112	0.80541	RAP2A
ENSG00000122707	9	36026430	36134448	695	74	57126	-0.86123	0.80544	RECK
ENSG00000016402	6	137311108	137376298	431	51	49999	-0.86145	0.8055	IL20RA
ENSG00000234511	5	169649451	169689579	178	48	52850	-0.86175	0.80559	C5orf58
ENSG00000110492	11	46392306	46415375	59	20	51568	-0.86203	0.80566	MDK
ENSG00000092850	1	36539676	36563876	118	27	32477	-0.86249	0.80579	TEKT2
ENSG00000205409	11	5852158	5873182	219	21	81236	-0.86266	0.80584	OR52E6
ENSG00000134255	1	111672249	111737724	342	60	51056	-0.86332	0.80602	CEPT1
ENSG00000203908	6	74062400	74083894	117	32	66395	-0.86349	0.80607	KHDC3L
ENSG00000141429	18	33151081	33301798	897	79	60792	-0.86359	0.80609	GALNT1
ENSG00000132463	4	71671499	71715662	267	39	58939	-0.86403	0.80621	GRSF1
ENSG00000127540	19	1587171	1615480	157	36	34928	-0.86427	0.80628	UQCR11
ENSG00000237683	1	124901	149379	2	1	43861	-0.86449	0.80634	AL627309.1
ENSG00000112473	6	33158222	33182216	50	21	66797	-0.86486	0.80644	SLC39A7
ENSG00000117500	1	93605299	93656285	197	36	71550	-0.86516	0.80653	TMED5
ENSG00000105467	19	48857652	48889633	212	52	51281	-0.86517	0.80653	SYNGR4
ENSG00000143401	1	150180717	150218504	183	32	50717	-0.86526	0.80655	ANP32E
ENSG00000165983	10	16468942	16565736	743	105	69471	-0.86565	0.80666	PTER
ENSG00000119280	1	230962865	231015335	325	52	63236	-0.86576	0.80669	C1orf198
ENSG00000169469	1	152993678	153015376	250	23	61744	-0.86621	0.80681	SPRR1B
ENSG00000205177	11	33709807	33732347	152	51	68559	-0.86673	0.80695	C11orf91
ENSG00000080298	9	3208297	3536004	2097	138	54142	-0.8668	0.80697	RFX3
ENSG00000174498	15	65609465	65680378	379	105	59395	-0.86725	0.8071	IGDCC3
ENSG00000103994	15	42695021	42793321	495	78	51374	-0.86794	0.80729	ZNF106
ENSG00000143627	1	155249630	155281225	125	27	55294	-0.86802	0.80731	PKLR
ENSG00000219073	1	22293514	22335135	592	64	69288	-0.86807	0.80732	CELA3B
ENSG00000130653	9	140344404	140454986	621	134	40011	-0.86826	0.80737	PNPLA7
ENSG00000184408	7	119903722	120400385	2124	145	60384	-0.86833	0.80739	KCND2
ENSG00000130856	18	74524563	74692683	1083	98	56112	-0.86887	0.80754	ZNF236
ENSG00000137393	6	18358779	18479105	893	108	81141	-0.86893	0.80756	RNF144B
ENSG00000024422	19	48206600	48256391	366	85	61282	-0.86916	0.80762	EHD2
ENSG00000236032	3	97858170	97879249	275	23	48223	-0.86939	0.80768	OR5H14
ENSG00000142507	17	4689439	4711790	111	43	61437	-0.87015	0.80789	PSMB6
ENSG00000120709	5	137657624	137695416	140	33	81169	-0.87028	0.80793	FAM53C
ENSG00000198420	7	143538468	143609291	175	41	46587	-0.87052	0.80799	FAM115A
ENSG00000083544	13	60960591	61158012	964	104	64093	-0.87138	0.80823	TDRD3
ENSG00000157224	7	90003035	90152716	938	131	65655	-0.87141	0.80824	CLDN12
ENSG00000188324	12	55678072	55699016	142	36	44692	-0.87149	0.80826	OR6C6
ENSG00000111321	12	6474211	6510733	258	75	60669	-0.87175	0.80833	LTBR
ENSG00000137575	8	59455483	59505419	253	36	58693	-0.87201	0.8084	SDCBP
ENSG00000116984	1	236948610	237077281	760	85	58627	-0.87247	0.80852	MTR
ENSG00000166396	18	61410169	61482604	448	68	76979	-0.87266	0.80858	SERPINB7
ENSG00000068796	5	61591989	61843076	1183	81	61767	-0.8734	0.80878	KIF2A
ENSG00000168393	2	242605157	242636406	262	32	64811	-0.87352	0.80881	DTYMK
ENSG00000108849	17	42008172	42029836	135	38	64077	-0.87402	0.80895	PPY
ENSG00000168672	8	127554687	127580638	129	52	49925	-0.87442	0.80905	FAM84B
ENSG00000187010	1	25588884	25666936	354	42	34604	-0.87468	0.80913	RHD
ENSG00000213930	9	34628130	34661032	145	41	62592	-0.87489	0.80918	GALT
ENSG00000172464	11	56398942	56419947	118	36	70011	-0.87525	0.80928	OR5AP2
ENSG00000136197	7	42938325	42961904	120	20	68710	-0.87538	0.80932	C7orf25
ENSG00000108878	17	65030706	65062909	198	56	57079	-0.87546	0.80934	CACNG1
ENSG00000259024	17	15329338	15476875	1021	103	53681	-0.87624	0.80955	TVP23C-CDRT4
ENSG00000166448	7	98434111	98478394	224	55	56383	-0.87661	0.80965	TMEM130
ENSG00000155275	4	8427867	8505258	591	76	62195	-0.87685	0.80972	TRMT44
ENSG00000089116	12	113889839	113920085	162	20	56212	-0.87725	0.80983	LHX5
ENSG00000188816	10	124897638	124920188	104	35	49188	-0.8778	0.80997	HMX2
ENSG00000163646	3	150633950	150700786	390	83	72051	-0.87879	0.81024	CLRN1
ENSG00000257008	17	72353546	72378761	157	56	56440	-0.87884	0.81026	GPR142
ENSG00000116580	1	155709508	155839191	482	58	53655	-0.87938	0.8104	GON4L
ENSG00000127528	19	16425628	16448685	163	43	71651	-0.87953	0.81044	KLF2
ENSG00000204889	17	39123968	39153387	364	39	74730	-0.87962	0.81047	KRT40
ENSG00000088888	20	3817487	3859280	235	78	62839	-0.87962	0.81047	MAVS
ENSG00000197430	10	98092973	98129092	243	49	63061	-0.87975	0.8105	OPALIN
ENSG00000185261	5	93478671	93964309	1716	249	59735	-0.88002	0.81058	KIAA0825
ENSG00000184381	22	38497502	38611697	776	83	71525	-0.88013	0.81061	PLA2G6
ENSG00000111252	12	111833752	111899427	206	32	46131	-0.88028	0.81065	SH2B3
ENSG00000177628	1	155194243	155224490	109	17	73232	-0.88034	0.81066	GBA
ENSG00000165995	10	18419606	18840798	3058	311	73999	-0.88037	0.81067	CACNB2
ENSG00000187766	21	46021996	46042871	212	35	50444	-0.88055	0.81072	KRTAP10-8
ENSG00000038945	8	15955387	16434999	4525	226	55110	-0.88079	0.81078	MSR1
ENSG00000196409	9	40750700	40846415	27	6	43918	-0.88083	0.8108	ZNF658
ENSG00000151348	11	44107099	44276979	794	110	57877	-0.88115	0.81088	EXT2
ENSG00000178026	22	24971588	24999175	181	44	52172	-0.88148	0.81097	FAM211B
ENSG00000124243	20	49401431	49503714	725	120	67343	-0.88154	0.81099	BCAS4
ENSG00000183891	2	20086404	20111747	114	33	72738	-0.88225	0.81118	TTC32
ENSG00000139445	12	109705784	109757025	211	48	64556	-0.88287	0.81135	FOXN4
ENSG00000185164	16	18501182	18583533	41	19	48394	-0.88315	0.81142	NOMO2
ENSG00000258053	12	71431182	71522027	540	60	66660	-0.88373	0.81158	CTD-2021H9.3
ENSG00000138231	3	137869854	137903791	169	23	58770	-0.88412	0.81168	DBR1
ENSG00000137672	11	101312295	101753293	3279	172	73401	-0.88427	0.81172	TRPC6
ENSG00000107164	9	133444352	133523739	426	83	60655	-0.88464	0.81183	FUBP3
ENSG00000121690	11	33027410	33065128	245	24	86686	-0.88508	0.81194	DEPDC7
ENSG00000178409	6	107376386	107446473	479	116	56413	-0.88532	0.81201	BEND3
ENSG00000127152	14	99625624	99747861	575	137	64596	-0.88561	0.81209	BCL11B
ENSG00000105549	19	351750	386013	390	111	52718	-0.8857	0.81211	THEG
ENSG00000136238	7	6404154	6453608	401	73	71342	-0.88575	0.81212	RAC1
ENSG00000167107	17	48493519	48562206	369	73	59411	-0.8858	0.81214	ACSF2
ENSG00000163904	3	185290284	185361339	300	36	81235	-0.88587	0.81216	SENP2
ENSG00000185122	8	145505280	145548385	211	38	52162	-0.88599	0.81219	HSF1
ENSG00000137269	6	53649295	53798919	772	88	72146	-0.88649	0.81232	LRRC1
ENSG00000163608	3	112711287	112748708	190	49	52148	-0.88665	0.81237	C3orf17
ENSG00000159873	22	29158662	29195283	236	37	66225	-0.88755	0.81261	CCDC117
ENSG00000117425	1	45275516	45318735	193	38	63937	-0.88762	0.81263	PTCH2
ENSG00000198431	12	104599557	104754061	885	107	73484	-0.88782	0.81268	TXNRD1
ENSG00000125843	20	3791178	3815949	172	34	70997	-0.88787	0.81269	AP5S1
ENSG00000160856	1	157634111	157680647	256	48	61289	-0.88808	0.81275	FCRL3
ENSG00000213079	6	155044459	155165192	484	69	62790	-0.88856	0.81288	SCAF8
ENSG00000146233	6	46507541	46630523	674	89	61982	-0.88875	0.81293	CYP39A1
ENSG00000078081	3	182830001	182891627	451	69	75547	-0.88887	0.81296	LAMP3
ENSG00000113555	5	141313150	141359304	237	58	58166	-0.88902	0.813	PCDH12
ENSG00000150779	11	111945524	111967522	94	22	42549	-0.88939	0.8131	TIMM8B
ENSG00000214919	3	155449933	155471515	123	37	63805	-0.88941	0.81311	AC104472.1
ENSG00000120251	4	158115334	158297227	573	90	66516	-0.88947	0.81313	GRIA2
ENSG00000214050	8	28195804	28357835	815	156	48982	-0.88953	0.81314	FBXO16
ENSG00000106789	9	100873257	100964922	603	124	74668	-0.89002	0.81327	CORO2A
ENSG00000118946	13	58195944	58313445	463	92	72685	-0.89002	0.81327	PCDH17
ENSG00000110851	12	108116643	108165049	262	37	70000	-0.89029	0.81334	PRDM4
ENSG00000006788	17	10191401	10286447	530	102	76193	-0.89035	0.81336	MYH13
ENSG00000165678	10	85889196	85923001	176	39	72305	-0.89057	0.81342	GHITM
ENSG00000139354	12	100957461	101032064	368	63	61170	-0.89068	0.81345	GAS2L3
ENSG00000104880	19	7449999	7547363	891	101	66581	-0.89084	0.81349	ARHGEF18
ENSG00000132688	1	156628555	156657189	141	38	60992	-0.89086	0.8135	NES
ENSG00000105171	19	30084924	30118144	305	68	67695	-0.89122	0.81359	POP4
ENSG00000102837	13	53592894	53636192	250	71	67555	-0.89147	0.81366	OLFM4
ENSG00000076706	11	119169241	119202231	105	36	50862	-0.89169	0.81372	MCAM
ENSG00000162747	1	161582986	161611753	292	32	56321	-0.89176	0.81374	FCGR3B
ENSG00000151418	1	198482352	198520075	204	49	62090	-0.89179	0.81375	ATP6V1G3
ENSG00000120533	8	110336553	110368182	169	48	59381	-0.89202	0.81381	ENY2
ENSG00000120324	5	140561942	140585215	179	37	67978	-0.8923	0.81389	PCDHB10
ENSG00000107937	10	1024338	1075876	370	68	61726	-0.89241	0.81391	GTPBP4
ENSG00000214517	11	73872144	73975748	431	50	65902	-0.8925	0.81394	PPME1
ENSG00000166889	11	59394189	59446453	203	42	49822	-0.89261	0.81397	PATL1
ENSG00000133985	14	71098504	71152077	338	99	65064	-0.8928	0.81402	TTC9
ENSG00000188991	12	16331419	16440619	694	62	84253	-0.89317	0.81412	SLC15A5
ENSG00000095485	10	101982055	102037437	324	48	60564	-0.89404	0.81435	CWF19L1
ENSG00000184304	14	30035687	30671104	3511	306	62360	-0.89406	0.81435	PRKD1
ENSG00000112539	6	165683153	165733096	318	61	61427	-0.89467	0.81452	C6orf118
ENSG00000171217	6	155575147	155607682	233	32	81404	-0.89501	0.81461	CLDN20
ENSG00000127083	9	95166527	95196743	125	26	82538	-0.89506	0.81462	OMD
ENSG00000064545	19	19219978	19259322	231	52	57091	-0.89519	0.81466	TMEM161A
ENSG00000259133	14	57105683	57207253	640	107	72324	-0.89524	0.81467	RP11-1085N6.3
ENSG00000182149	16	71869899	71972913	436	59	72443	-0.89543	0.81472	IST1
ENSG00000134755	18	28635940	28692378	291	76	49785	-0.89548	0.81474	DSC2
ENSG00000150667	15	39882232	40085031	1514	120	62321	-0.89555	0.81475	FSIP1
ENSG00000120727	5	138667276	138715406	167	36	43109	-0.89556	0.81476	PAIP2
ENSG00000179615	12	55958199	55979128	225	42	47326	-0.89566	0.81478	OR2AP1
ENSG00000170365	4	146392346	146489231	475	64	49610	-0.89582	0.81483	SMAD1
ENSG00000155438	2	122474521	122504499	163	25	55941	-0.89592	0.81485	NIFK
ENSG00000126524	7	66442664	66470588	139	48	68275	-0.89604	0.81489	SBDS
ENSG00000049860	5	73925848	74028472	647	131	67864	-0.89637	0.81497	HEXB
ENSG00000160973	8	145688795	145711718	126	30	32818	-0.89637	0.81497	FOXH1
ENSG00000182652	14	20205587	20226528	101	10	77835	-0.89696	0.81513	OR4Q3
ENSG00000174990	16	87911625	87980135	764	132	53896	-0.89702	0.81515	CA5A
ENSG00000140600	15	84105980	84297495	804	176	69275	-0.89716	0.81518	SH3GL3
ENSG00000067057	10	3098525	3189904	1252	176	68002	-0.89742	0.81525	PFKP
ENSG00000172519	19	15894761	15915892	134	29	71818	-0.8975	0.81527	OR10H5
ENSG00000159335	12	6864682	6890116	113	37	61016	-0.89897	0.81567	PTMS
ENSG00000255359	11	22858477	22891972	180	33	74900	-0.89902	0.81568	CCDC179
ENSG00000110651	11	2387407	2428649	310	35	49638	-0.89922	0.81573	CD81
ENSG00000182973	3	32716637	32825367	632	57	86394	-0.89942	0.81578	CNOT10
ENSG00000100605	14	93393259	93592665	1325	148	58063	-0.89961	0.81584	ITPK1
ENSG00000148600	10	85944410	85989377	293	52	65403	-0.89985	0.8159	CDHR1
ENSG00000182631	5	33926491	33949023	142	33	58543	-0.90054	0.81608	RXFP3
ENSG00000244274	20	44024697	44049250	133	31	52332	-0.90067	0.81612	DBNDD2
ENSG00000111215	12	10967559	11334212	2584	73	77082	-0.90125	0.81627	PRR4
ENSG00000267303	19	10416147	10441354	148	34	78663	-0.90134	0.8163	CTD-2369P2.12
ENSG00000118322	5	159980127	160289221	2056	195	62801	-0.9017	0.81639	ATP10B
ENSG00000145817	5	143527723	143560278	150	22	80534	-0.90184	0.81643	YIPF5
ENSG00000166394	11	7676331	7708453	333	52	73117	-0.90227	0.81654	CYB5R2
ENSG00000185594	15	97316619	97338845	146	59	67005	-0.90224	0.81654	SPATA8
ENSG00000269647	1	147621967	147642428	15	5	29812	-0.90248	0.8166	BX842679.1
ENSG00000157911	1	2326236	2355236	203	65	58143	-0.90283	0.81669	PEX10
ENSG00000224470	16	71869894	71929171	227	41	71269	-0.90282	0.81669	ATXN1L
ENSG00000183397	19	3529152	3554028	194	49	51232	-0.90307	0.81676	C19orf71
ENSG00000077044	2	234253153	234390750	832	113	52898	-0.90331	0.81682	DGKD
ENSG00000187867	19	14154177	14179971	145	48	55538	-0.9034	0.81684	PALM3
ENSG00000140598	15	82412571	82565104	876	110	67638	-0.90342	0.81685	EFTUD1
ENSG00000178691	17	30254037	30338064	475	44	59779	-0.90387	0.81697	SUZ12
ENSG00000197414	15	22726246	22756002	50	14	59154	-0.90403	0.81701	GOLGA6L1
ENSG00000196511	7	144139034	144543488	2623	178	59384	-0.90419	0.81705	TPK1
ENSG00000241119	2	234570499	234691946	803	96	77958	-0.90463	0.81717	UGT1A9
ENSG00000148429	10	11485945	11663753	884	113	67053	-0.90489	0.81724	USP6NL
ENSG00000104998	19	14132560	14173743	219	47	61462	-0.90507	0.81729	IL27RA
ENSG00000173918	17	77008896	77055870	319	50	51483	-0.90531	0.81735	C1QTNF1
ENSG00000109180	4	48797229	48873834	274	53	49356	-0.9055	0.8174	OCIAD1
ENSG00000183318	17	8646424	8671877	168	42	57903	-0.90551	0.8174	SPDYE4
ENSG00000063245	19	56176592	56231224	360	73	65910	-0.90605	0.81754	EPN1
ENSG00000183186	19	395438	419139	253	78	57315	-0.90637	0.81763	C2CD4C
ENSG00000186716	22	23511891	23670224	1310	136	56231	-0.90655	0.81768	BCR
ENSG00000174226	8	101575116	101685643	856	125	69785	-0.90661	0.81769	SNX31
ENSG00000101282	20	929095	992907	503	92	74323	-0.90732	0.81788	RSPO4
ENSG00000134548	12	21669241	21700311	190	42	79696	-0.9081	0.81809	C12orf39
ENSG00000205497	11	4957355	4978356	236	27	88729	-0.90813	0.8181	OR51A4
ENSG00000240224	2	234611638	234691945	555	71	75486	-0.90819	0.81811	UGT1A5
ENSG00000176194	18	12244318	12287594	297	81	62474	-0.90836	0.81816	CIDEA
ENSG00000214681	3	51897737	51919600	108	24	64452	-0.9084	0.81817	IQCF5
ENSG00000123146	19	14481313	14529537	285	81	49366	-0.90876	0.81826	CD97
ENSG00000043462	5	169663241	169735231	375	117	56720	-0.90935	0.81842	LCP2
ENSG00000166501	16	23837322	24241932	2621	298	63937	-0.90956	0.81847	PRKCB
ENSG00000166598	12	104313885	104357423	275	55	87756	-0.90958	0.81848	HSP90B1
ENSG00000101439	20	23598534	23629110	222	31	67239	-0.90959	0.81848	CST3
ENSG00000197870	12	11408857	11432739	120	29	48894	-0.90965	0.8185	PRB3
ENSG00000174600	12	108671821	108743118	445	110	68284	-0.90972	0.81851	CMKLR1
ENSG00000112787	12	133056137	133171774	1029	109	67120	-0.91042	0.8187	FBRSL1
ENSG00000085063	11	33709807	33767991	347	79	70256	-0.91096	0.81884	CD59
ENSG00000074054	2	122085352	122417163	1610	77	64083	-0.91099	0.81885	CLASP1
ENSG00000221955	3	124791480	125008021	1368	209	73585	-0.91106	0.81887	SLC12A8
ENSG00000184154	11	71781382	71831828	203	25	63723	-0.91109	0.81888	LRTOMT
ENSG00000173083	4	84203614	84266306	332	61	62211	-0.91203	0.81912	HPSE
ENSG00000013588	12	13033716	13080871	280	65	66665	-0.91287	0.81934	GPRC5A
ENSG00000187079	11	12685969	12976298	1564	147	51167	-0.91317	0.81942	TEAD1
ENSG00000273170	9	38530566	38587204	442	100	48205	-0.91325	0.81945	ANKRD18A
ENSG00000239665	10	13642047	13720299	643	75	61486	-0.91348	0.81951	RP11-295P9.3
ENSG00000137944	1	89391456	89468636	466	53	47636	-0.91356	0.81953	CCBL2
ENSG00000187134	10	4924796	5035475	939	124	73012	-0.91356	0.81953	AKR1C1
ENSG00000178287	8	7695398	7736389	1	1	74775	-0.91422	0.8197	SPAG11A
ENSG00000176444	1	155222659	155258282	124	25	62676	-0.91443	0.81975	CLK2
ENSG00000058453	1	17056768	17309474	587	81	63331	-0.9148	0.81985	CROCC
ENSG00000156172	8	96247147	96291429	331	55	82845	-0.91507	0.81992	C8orf37
ENSG00000033178	4	68468370	68576897	637	63	67862	-0.91577	0.82011	UBA6
ENSG00000166924	7	100071550	100102422	102	22	69254	-0.91581	0.82012	NYAP1
ENSG00000137080	9	21155636	21176659	164	37	56323	-0.91595	0.82015	IFNA21
ENSG00000070770	16	58181811	58241824	278	35	88539	-0.9163	0.82025	CSNK2A2
ENSG00000254469	11	71566555	71649700	678	48	66666	-0.91656	0.82031	RP11-849H4.2
ENSG00000101574	18	2527524	2581508	406	63	64756	-0.91653	0.82031	METTL4
ENSG00000206483	3	126280625	126337398	293	60	79341	-0.91658	0.82032	TXNRD3NB
ENSG00000269305	9	4849120	4869260	158	38	77215	-0.91685	0.82039	AL158147.2
ENSG00000268800	5	162856447	162883821	117	34	49590	-0.9171	0.82045	AC112205.1
ENSG00000095383	9	100951311	101027915	516	70	82712	-0.91715	0.82047	TBC1D2
ENSG00000148604	10	85994809	86029716	250	53	66787	-0.91715	0.82047	RGR
ENSG00000173548	15	75930247	75964642	137	49	56940	-0.91728	0.8205	SNX33
ENSG00000157837	12	121190313	121352174	960	93	73791	-0.91799	0.82069	SPPL3
ENSG00000180376	3	56581189	56665846	539	60	88540	-0.91802	0.8207	CCDC66
ENSG00000197632	18	61528926	61581124	348	31	69158	-0.91849	0.82082	SERPINB2
ENSG00000150656	18	72191675	72264448	484	125	61936	-0.91858	0.82084	CNDP1
ENSG00000157404	4	55514085	55616881	577	104	60190	-0.91863	0.82086	KIT
ENSG00000187461	6	13459513	13496415	230	42	47438	-0.91868	0.82087	AL583828.1
ENSG00000170852	7	32897784	32943743	183	32	67646	-0.91891	0.82093	KBTBD2
ENSG00000236320	17	33865144	33895117	202	44	82952	-0.9193	0.82103	SLFN14
ENSG00000050165	11	11974653	12041316	458	122	69375	-0.91949	0.82108	DKK3
ENSG00000004864	7	95739532	95961459	1066	97	43042	-0.91954	0.82109	SLC25A13
ENSG00000164588	5	45249349	45706253	1409	117	53849	-0.91975	0.82115	HCN1
ENSG00000153029	1	180993067	181041074	327	68	66401	-0.91983	0.82117	MR1
ENSG00000236669	7	157308477	157330019	188	35	61882	-0.92115	0.82151	AC006372.1
ENSG00000136695	2	113806215	113832959	236	36	83117	-0.92122	0.82153	IL36RN
ENSG00000114841	3	52340335	52444507	284	49	66399	-0.92163	0.82164	DNAH1
ENSG00000162910	1	228284380	228307013	112	24	42202	-0.9218	0.82168	MRPL55
ENSG00000086289	7	37713446	38001543	1998	205	71205	-0.92219	0.82179	EPDR1
ENSG00000172318	2	168665182	168740551	448	76	57844	-0.9223	0.82181	B3GALT1
ENSG00000188312	9	95077766	95392815	1287	70	78174	-0.92249	0.82186	CENPP
ENSG00000178031	9	18463892	18920948	3543	384	69964	-0.92275	0.82193	ADAMTSL1
ENSG00000050555	9	133874469	133979860	711	128	61860	-0.92298	0.82199	LAMC3
ENSG00000153904	1	85774164	86053933	1589	208	70987	-0.92325	0.82206	DDAH1
ENSG00000115286	19	1373526	1405583	209	50	52534	-0.92329	0.82207	NDUFS7
ENSG00000101266	20	449116	534465	447	92	55824	-0.92338	0.8221	CSNK2A1
ENSG00000148444	10	22594903	22619235	95	18	29623	-0.92343	0.82211	COMMD3
ENSG00000149100	11	32595344	32637808	248	47	73128	-0.92393	0.82224	EIF3M
ENSG00000113212	5	140542243	140565957	159	30	74256	-0.92432	0.82234	PCDHB7
ENSG00000105278	19	3794022	3879030	566	98	60693	-0.92449	0.82238	ZFR2
ENSG00000176542	3	113357232	113425493	254	42	45436	-0.92452	0.82239	KIAA2018
ENSG00000103657	15	63890817	64136141	1271	81	68002	-0.92468	0.82243	HERC1
ENSG00000166920	15	45712727	45750959	240	14	37678	-0.92472	0.82244	C15orf48
ENSG00000134202	1	110266554	110294384	114	32	68799	-0.92492	0.8225	GSTM3
ENSG00000141574	17	80268900	80301950	231	46	61618	-0.92494	0.8225	SECTM1
ENSG00000137070	9	34640699	34671889	132	38	64005	-0.92515	0.82256	IL11RA
ENSG00000269205	16	2021633	2042918	177	29	78116	-0.92517	0.82256	AC005606.1
ENSG00000135093	12	109450894	109535831	363	87	54685	-0.92526	0.82259	USP30
ENSG00000167311	11	3649733	3673546	305	74	55776	-0.92542	0.82263	ART5
ENSG00000154556	4	186496598	186887806	3144	344	72184	-0.92553	0.82266	SORBS2
ENSG00000154096	11	119278090	119305695	143	28	59028	-0.92556	0.82266	THY1
ENSG00000065717	19	2987636	3057633	580	127	64516	-0.92576	0.82272	TLE2
ENSG00000132434	7	55423141	55511435	588	74	57534	-0.92596	0.82277	LANCL2
ENSG00000229571	1	13206356	13229581	7	3	41331	-0.92624	0.82284	PRAMEF26
ENSG00000171055	2	36768570	36883230	831	136	67261	-0.92628	0.82285	FEZ2
ENSG00000173578	3	46048516	46079234	167	21	78508	-0.9264	0.82288	XCR1
ENSG00000221990	5	431645	453258	148	26	78915	-0.92665	0.82295	C5orf55
ENSG00000198597	19	30709197	31214445	2674	353	60227	-0.92683	0.82299	ZNF536
ENSG00000067715	12	79247773	79855788	3015	215	62652	-0.9269	0.82301	SYT1
ENSG00000021574	2	32278680	32392706	569	65	63319	-0.92697	0.82303	SPAST
ENSG00000167165	2	234590253	234691946	680	83	76790	-0.92696	0.82303	UGT1A6
ENSG00000006530	7	141240989	141365044	468	65	55489	-0.92731	0.82312	AGK
ENSG00000099910	22	20773528	20860170	458	72	69422	-0.92838	0.82339	KLHL22
ENSG00000178562	2	204561198	204613635	257	50	70652	-0.92843	0.82341	CD28
ENSG00000060642	1	27103963	27134889	69	26	54679	-0.9286	0.82345	PIGV
ENSG00000156097	1	110072494	110101028	90	35	61356	-0.92867	0.82347	GPR61
ENSG00000272573	3	52857130	52879235	141	18	58113	-0.92939	0.82366	MUSTN1
ENSG00000187918	11	5464638	5485707	244	48	71049	-0.93011	0.82384	OR51I2
ENSG00000125447	17	73222694	73268444	301	42	43133	-0.93073	0.824	GGA3
ENSG00000111725	12	120095558	120129435	147	30	51839	-0.93117	0.82412	PRKAB1
ENSG00000178927	17	80390465	80418705	256	47	55887	-0.9318	0.82428	C17orf62
ENSG00000212127	12	11080005	11334172	2007	53	80184	-0.9321	0.82436	TAS2R14
ENSG00000164362	5	1243262	1305184	398	107	53574	-0.93247	0.82445	TERT
ENSG00000161133	22	20694868	20755048	302	67	58644	-0.93285	0.82455	USP41
ENSG00000158014	1	26353743	26382624	128	27	63966	-0.93307	0.82461	SLC30A2
ENSG00000174514	1	205528013	205582046	333	78	71491	-0.93366	0.82476	MFSD4
ENSG00000205744	19	6457218	6492568	242	65	56090	-0.93387	0.82481	DENND1C
ENSG00000108599	17	19797615	19891656	458	62	49412	-0.9351	0.82513	AKAP10
ENSG00000162552	1	22433798	22480462	269	62	70995	-0.93536	0.8252	WNT4
ENSG00000178460	8	67772984	67844283	290	45	46140	-0.93576	0.8253	MCMDC2
ENSG00000090661	19	8261620	8337305	609	137	71522	-0.93603	0.82537	CERS4
ENSG00000120328	5	140578269	140601696	127	38	62221	-0.93606	0.82538	PCDHB12
ENSG00000114520	3	125155495	125249041	502	67	65624	-0.93661	0.82552	SNX4
ENSG00000119922	10	91051712	91079033	133	44	59059	-0.93674	0.82555	IFIT2
ENSG00000183765	22	29073731	29148410	387	70	65657	-0.93672	0.82555	CHEK2
ENSG00000197747	1	151945391	151976866	174	26	75265	-0.93682	0.82558	S100A10
ENSG00000131943	19	30181721	30216364	316	41	53885	-0.93686	0.82558	C19orf12
ENSG00000150867	10	22813778	23013484	1242	118	63314	-0.93723	0.82568	PIP4K2A
ENSG00000152926	7	64422154	64477062	432	49	58145	-0.93752	0.82576	ZNF117
ENSG00000128563	7	101994319	102077123	341	49	64981	-0.93775	0.82581	PRKRIP1
ENSG00000150269	11	56219945	56240877	149	36	63468	-0.93784	0.82584	OR5M9
ENSG00000166411	15	78413840	78474291	273	58	73530	-0.93845	0.82599	IDH3A
ENSG00000167889	17	74854538	74956475	916	156	80298	-0.93932	0.82622	MGAT5B
ENSG00000136273	7	47725328	48029178	2322	195	70212	-0.94	0.82639	HUS1
ENSG00000137409	6	36925917	36964074	292	60	65561	-0.94049	0.82652	MTCH1
ENSG00000111817	6	116565336	116772424	1068	105	65018	-0.94071	0.82657	DSE
ENSG00000129009	15	74456012	74479213	145	39	55714	-0.94073	0.82658	ISLR
ENSG00000109046	17	25611102	25650657	159	38	65626	-0.94076	0.82659	WSB1
ENSG00000205420	12	52870958	52897041	226	25	86019	-0.94102	0.82665	KRT6A
ENSG00000156282	21	31528241	31548971	165	27	59141	-0.9412	0.8267	CLDN17
ENSG00000188322	16	28293840	28345170	193	52	58256	-0.94131	0.82673	SBK1
ENSG00000122497	1	147993642	148035863	10	5	52141	-0.94228	0.82697	NBPF14
ENSG00000144021	2	96921870	96949087	70	27	57280	-0.94236	0.827	CIAO1
ENSG00000205707	12	25338150	25372579	173	29	72679	-0.94242	0.82701	LYRM5
ENSG00000104093	15	51729908	51925030	888	68	70235	-0.94256	0.82705	DMXL2
ENSG00000120699	13	37562953	37593750	102	32	49572	-0.9426	0.82706	EXOSC8
ENSG00000119139	9	71726209	71880124	1115	112	72459	-0.94291	0.82714	TJP2
ENSG00000136153	13	76184570	76444004	1384	144	71073	-0.94313	0.82719	LMO7
ENSG00000059758	12	96662039	96804338	620	89	70641	-0.94325	0.82722	CDK17
ENSG00000187372	5	140583509	140606993	132	37	60877	-0.94369	0.82734	PCDHB13
ENSG00000117461	1	46495812	46652160	556	67	64500	-0.94402	0.82742	PIK3R3
ENSG00000112759	6	44177242	44211888	197	62	61275	-0.94404	0.82743	SLC29A1
ENSG00000128342	22	30626436	30652840	121	46	48790	-0.94419	0.82746	LIF
ENSG00000101435	20	23535369	23559386	226	27	64394	-0.94422	0.82747	CST9L
ENSG00000100139	22	38291664	38348829	257	46	49040	-0.94432	0.8275	MICALL1
ENSG00000170955	11	6330176	6351877	143	34	84346	-0.94448	0.82754	PRKCDBP
ENSG00000185479	12	52830435	52855910	195	30	68049	-0.94456	0.82756	KRT6B
ENSG00000130649	10	135323910	135384724	502	43	71857	-0.94474	0.82761	CYP2E1
ENSG00000269375	14	101349265	101370646	135	55	62645	-0.94537	0.82777	AL117190.3
ENSG00000173085	4	84172689	84216067	226	40	60261	-0.94552	0.8278	COQ2
ENSG00000255622	5	140525577	140548639	125	30	72810	-0.94557	0.82782	PCDHB17
ENSG00000175213	11	46712368	46737462	104	34	52384	-0.94583	0.82788	ZNF408
ENSG00000131469	17	41140290	41164976	115	27	52796	-0.9461	0.82795	RPL27
ENSG00000116824	1	117287007	117321850	183	53	47216	-0.94642	0.82803	CD2
ENSG00000153820	2	228834666	229056361	1408	112	72548	-0.94658	0.82807	SPHKAP
ENSG00000104450	8	101160134	101281506	532	75	60227	-0.9466	0.82808	SPAG1
ENSG00000186732	22	43797202	43913728	851	153	65956	-0.94723	0.82824	MPPED1
ENSG00000146242	6	83062923	83090545	117	32	59956	-0.94748	0.8283	TPBG
ENSG00000198342	19	12450185	12486719	285	22	29449	-0.94828	0.82851	ZNF442
ENSG00000142623	1	17521621	17582500	512	133	67860	-0.94899	0.82869	PADI1
ENSG00000171815	5	140420979	140443512	81	34	52503	-0.94917	0.82873	PCDHB1
ENSG00000120910	8	22288332	22408652	626	80	51896	-0.94935	0.82878	PPP3CC
ENSG00000204510	1	12966450	12990569	21	9	50742	-0.94971	0.82887	PRAMEF7
ENSG00000146038	6	24161984	24368280	1504	133	72175	-0.94978	0.82889	DCDC2
ENSG00000165553	14	77721826	77747655	144	42	73228	-0.94988	0.82891	NGB
ENSG00000173673	1	6294252	6315638	105	30	60696	-0.94993	0.82893	HES3
ENSG00000139193	12	6544033	6570884	178	51	70079	-0.95035	0.82903	CD27
ENSG00000184984	15	34250921	34367291	776	91	61308	-0.95128	0.82927	CHRM5
ENSG00000181744	3	143680640	143777561	558	50	72823	-0.95142	0.8293	C3orf58
ENSG00000184276	11	71534246	71558756	224	32	52588	-0.95157	0.82934	DEFB108B
ENSG00000100156	22	38464141	38490100	126	45	51659	-0.95168	0.82937	SLC16A8
ENSG00000130561	2	234206462	234265701	335	62	73391	-0.95249	0.82958	SAG
ENSG00000153015	5	64054757	64324590	1274	99	59498	-0.95283	0.82966	CWC27
ENSG00000233828	5	86502423	86544822	183	42	45748	-0.95282	0.82966	AC008394.1
ENSG00000186400	1	158538709	158559689	206	38	49455	-0.9534	0.82981	OR10X1
ENSG00000259455	15	23395069	23424193	2	1	43861	-0.95367	0.82987	RP11-467N20.5
ENSG00000268111	20	44085910	44117452	173	36	83710	-0.95387	0.82993	AL031663.1
ENSG00000144649	3	43010759	43111703	523	92	63182	-0.95414	0.82999	FAM198A
ENSG00000030304	9	113421051	113573859	822	134	72193	-0.95478	0.83015	MUSK
ENSG00000183044	16	8758422	8888432	1442	204	67106	-0.95485	0.83017	ABAT
ENSG00000119630	14	75398537	75432487	198	55	50173	-0.95526	0.83028	PGF
ENSG00000244122	2	234580584	234691945	750	88	78089	-0.95533	0.8303	UGT1A7
ENSG00000132635	20	2805960	2831836	166	36	47555	-0.95629	0.83054	PCED1A
ENSG00000181220	7	149159885	149204908	204	48	51337	-0.95633	0.83055	ZNF746
ENSG00000116521	1	155215770	155242221	93	17	65259	-0.9565	0.83059	SCAMP3
ENSG00000137265	6	381739	421447	246	61	74697	-0.95651	0.83059	IRF4
ENSG00000133488	22	30874900	30911698	267	41	72253	-0.95656	0.8306	SEC14L4
ENSG00000198721	6	4105923	4145831	269	45	60416	-0.9571	0.83074	ECI2
ENSG00000166225	12	69854129	69983562	662	83	65455	-0.95729	0.83079	FRS2
ENSG00000227011	17	51052880	51075012	95	30	58481	-0.95761	0.83087	C17orf112
ENSG00000140471	15	101089574	101153435	611	81	68692	-0.95838	0.83106	LINS
ENSG00000180205	20	44226578	44269907	303	40	75602	-0.9588	0.83117	WFDC9
ENSG00000183751	16	2012038	2042934	267	43	76447	-0.95897	0.83121	TBL3
ENSG00000117408	1	44402611	44443694	137	30	69708	-0.95942	0.83133	IPO13
ENSG00000156140	4	73136686	73444516	1695	139	49577	-0.95984	0.83143	ADAMTS3
ENSG00000267022	19	44519506	44601471	449	60	53361	-0.96008	0.83149	ZNF223
ENSG00000180433	1	158714510	158735681	238	37	57575	-0.96044	0.83158	OR6K6
ENSG00000197044	19	11867815	11904893	308	41	63381	-0.96071	0.83165	ZNF441
ENSG00000155307	21	15847549	15965723	897	158	64959	-0.96143	0.83183	SAMSN1
ENSG00000115266	19	1436300	1483243	324	80	42834	-0.96151	0.83185	APC2
ENSG00000072134	17	19108928	19250028	451	48	45844	-0.96161	0.83188	EPN2
ENSG00000151276	3	65329200	66034509	4881	383	65381	-0.96175	0.83191	MAGI1
ENSG00000031081	3	119003220	119149561	1052	150	67539	-0.96191	0.83195	ARHGAP31
ENSG00000122756	9	34541430	34600121	338	78	68552	-0.96188	0.83195	CNTFR
ENSG00000157315	16	69367151	69395712	138	39	51940	-0.96224	0.83204	TMED6
ENSG00000188089	15	42263780	42353388	705	114	75976	-0.9623	0.83205	PLA2G4E
ENSG00000013306	17	42386993	42412238	121	35	57642	-0.96245	0.83209	SLC25A39
ENSG00000112333	6	108477262	108520013	152	50	61325	-0.96301	0.83223	NR2E1
ENSG00000124237	20	56715960	56746206	207	47	50222	-0.96302	0.83223	C20orf85
ENSG00000205838	5	34828938	34909561	420	88	70366	-0.96304	0.83224	TTC23L
ENSG00000079387	12	48426681	48510091	448	56	70469	-0.96318	0.83227	SENP1
ENSG00000138592	15	50706577	50803280	541	70	74494	-0.96316	0.83227	USP8
ENSG00000272968	7	5013349	5122852	938	93	63742	-0.96341	0.83233	RBAK-RBAKDN
ENSG00000099812	19	741126	774319	287	82	57306	-0.96446	0.83259	MISP
ENSG00000205835	3	190560666	190620218	418	81	62857	-0.96494	0.83271	GMNC
ENSG00000164035	4	101306498	101811283	3291	214	68679	-0.96496	0.83272	EMCN
ENSG00000196436	16	74401776	74435978	98	30	51139	-0.96541	0.83283	NPIPB15
ENSG00000008277	7	87553458	87842204	1266	118	54889	-0.9658	0.83293	ADAM22
ENSG00000157538	21	38585721	38650262	342	67	59446	-0.96593	0.83296	DSCR3
ENSG00000171960	1	43114096	43152429	146	38	64585	-0.96618	0.83302	PPIH
ENSG00000137090	9	831690	979090	1772	217	61142	-0.96635	0.83307	DMRT1
ENSG00000134323	2	16070686	16097129	118	28	77297	-0.96653	0.83311	MYCN
ENSG00000183019	19	7731514	7754712	211	49	68782	-0.9668	0.83318	C19orf59
ENSG00000070882	7	24826158	25031253	1238	196	66601	-0.96712	0.83326	OSBPL3
ENSG00000125703	1	63239806	63341184	512	59	61723	-0.96771	0.83341	ATG4C
ENSG00000106524	7	16629401	16695442	441	88	69439	-0.96817	0.83352	ANKMY2
ENSG00000170456	12	31525157	31754031	1401	79	78585	-0.96822	0.83353	DENND5B
ENSG00000165801	14	21528429	21568399	198	56	68655	-0.96829	0.83355	ARHGEF40
ENSG00000213462	7	64441187	64477121	298	46	57312	-0.9686	0.83363	ERV3-1
ENSG00000151725	4	185605772	185665287	625	32	73152	-0.9689	0.8337	CENPU
ENSG00000174937	11	56226964	56248014	151	37	69141	-0.9694	0.83383	OR5M3
ENSG00000167195	15	75540940	75572540	36	19	36170	-0.96946	0.83384	GOLGA6C
ENSG00000112379	6	138473058	138675800	1208	146	60837	-0.96959	0.83388	KIAA1244
ENSG00000204495	1	13437414	13462656	5	2	43861	-0.96966	0.83389	PRAMEF13
ENSG00000253506	17	59657794	59678563	121	22	61824	-0.96973	0.83391	NACA2
ENSG00000187037	7	37713399	37883390	1069	111	64534	-0.96985	0.83394	GPR141
ENSG00000010322	3	52479134	52537087	194	32	68945	-0.96993	0.83396	NISCH
ENSG00000178171	2	131503008	131535707	155	31	36997	-0.9701	0.834	AMER3
ENSG00000113520	5	131999678	132028368	145	31	59292	-0.97009	0.834	IL4
ENSG00000185177	7	57177321	57217571	299	38	60159	-0.97037	0.83407	ZNF479
ENSG00000158321	7	69053905	70268054	4829	317	68703	-0.97059	0.83412	AUTS2
ENSG00000184702	22	19691987	19722295	169	56	42736	-0.9706	0.83413	2005-09-01
ENSG00000163435	1	201967073	201996316	187	45	66968	-0.97074	0.83416	ELF3
ENSG00000150593	10	112621565	112669764	212	51	68757	-0.9709	0.8342	PDCD4
ENSG00000156395	10	106390859	107034993	3608	214	70521	-0.97221	0.83453	SORCS3
ENSG00000115365	2	211285973	211352376	331	48	64666	-0.97232	0.83455	LANCL1
ENSG00000012048	17	41186312	41287500	429	39	65393	-0.97255	0.83461	BRCA1
ENSG00000177971	15	75921426	75951047	102	33	63838	-0.9726	0.83462	IMP3
ENSG00000166856	12	57378230	57400468	70	18	59670	-0.97298	0.83472	GPR182
ENSG00000121895	4	38958365	39044542	669	119	71188	-0.97327	0.83479	TMEM156
ENSG00000214167	17	65017509	65038198	136	50	63584	-0.97342	0.83483	AC005544.1
ENSG00000181333	11	93744527	93856917	642	96	55692	-0.97388	0.83494	HEPHL1
ENSG00000255501	11	104998448	105020453	174	22	75003	-0.97422	0.83503	CARD18
ENSG00000154262	17	67064843	67148029	318	43	64218	-0.97444	0.83508	ABCA6
ENSG00000040933	2	99051317	99220853	787	77	47188	-0.97446	0.83509	INPP4A
ENSG00000166825	15	90318120	90368633	359	78	64883	-0.97454	0.83511	ANPEP
ENSG00000168913	9	34511038	34533039	99	36	47979	-0.97478	0.83517	ENHO
ENSG00000168283	10	22600140	22630413	108	22	31412	-0.97479	0.83517	BMI1
ENSG00000162692	1	101175298	101214601	205	65	52255	-0.97514	0.83525	VCAM1
ENSG00000204193	9	113055801	113110127	403	80	72689	-0.97574	0.8354	TXNDC8
ENSG00000151929	10	121400882	121447331	283	61	76315	-0.97574	0.8354	BAG3
ENSG00000163631	4	74252831	74297129	180	33	66622	-0.97591	0.83544	ALB
ENSG00000091039	12	76735577	76963589	990	103	56889	-0.97587	0.83544	OSBPL8
ENSG00000164237	5	10265987	10318138	373	61	68897	-0.97597	0.83546	CMBL
ENSG00000137251	6	54162657	54264950	754	112	54203	-0.97611	0.8355	TINAG
ENSG00000164756	8	117952512	118198953	1325	145	52161	-0.97666	0.83563	SLC30A8
ENSG00000102984	16	71883583	71939239	222	43	69183	-0.97669	0.83564	ZNF821
ENSG00000237190	5	133727778	133757589	110	27	49579	-0.97702	0.83572	CDKN2AIPNL
ENSG00000255800	9	107350650	107371788	249	25	73032	-0.97805	0.83598	OR13C5
ENSG00000175143	1	248559296	248580405	201	21	58315	-0.97874	0.83615	OR2T1
ENSG00000132003	19	13896274	13953044	420	49	41556	-0.9796	0.83636	ZSWIM4
ENSG00000170043	17	7823663	7845441	88	22	71083	-0.9802	0.83651	TRAPPC1
ENSG00000170279	7	148277657	148322952	394	77	49371	-0.9807	0.83663	C7orf33
ENSG00000043514	1	40296723	40359183	334	53	66804	-0.98098	0.8367	TRIT1
ENSG00000149806	11	64878100	64899945	98	36	49587	-0.98125	0.83677	FAU
ENSG00000130702	20	60873011	60952368	678	102	67322	-0.98128	0.83677	LAMA5
ENSG00000176884	9	140022842	140073207	254	77	45169	-0.98157	0.83685	GRIN1
ENSG00000090013	19	40943696	40981747	215	44	73762	-0.98173	0.83688	BLVRB
ENSG00000177679	7	75821216	75926605	526	78	47661	-0.98176	0.83689	SRRM3
ENSG00000106344	7	127927738	127993962	418	66	55286	-0.98238	0.83704	RBM28
ENSG00000172380	1	68157149	68309150	804	122	62923	-0.98276	0.83714	GNG12
ENSG00000073169	22	50629408	50666045	282	68	56184	-0.98296	0.83719	SELO
ENSG00000170889	19	54694610	54762862	700	116	61881	-0.98323	0.83725	RPS9
ENSG00000125503	19	55592281	55638927	280	60	50697	-0.98327	0.83726	PPP1R12C
ENSG00000165886	10	99248625	99340966	501	77	60710	-0.98356	0.83733	UBTD1
ENSG00000197479	5	140569183	140592618	147	38	63155	-0.984	0.83744	PCDHB11
ENSG00000174963	3	147093833	147134647	112	33	79016	-0.98417	0.83748	ZIC4
ENSG00000133980	14	74759772	74836711	492	87	51550	-0.98449	0.83756	VRTN
ENSG00000112658	6	43129037	43159243	134	28	77226	-0.98452	0.83757	SRF
ENSG00000079134	18	204520	278050	352	60	58594	-0.9845	0.83757	THOC1
ENSG00000167807	19	10406103	10436685	177	44	74443	-0.98476	0.83763	CTD-2369P2.10
ENSG00000267673	19	10406103	10436691	177	44	74443	-0.98476	0.83763	FDX1L
ENSG00000067182	12	6427923	6461280	182	54	54039	-0.98542	0.83779	TNFRSF1A
ENSG00000136697	2	113815547	113843427	314	46	89368	-0.98545	0.8378	IL1F10
ENSG00000127774	17	3562109	3582962	140	29	79186	-0.98544	0.8378	EMC6
ENSG00000088827	20	3657617	3697775	318	79	66439	-0.98564	0.83784	SIGLEC1
ENSG00000114978	2	74369655	74416025	256	42	52034	-0.98565	0.83785	MOB1A
ENSG00000256797	12	10024088	10058432	257	47	64066	-0.98575	0.83787	KLRF2
ENSG00000140557	15	92927058	93021958	674	135	55267	-0.98588	0.8379	ST8SIA2
ENSG00000227057	6	33236885	33267304	144	35	58096	-0.9864	0.83803	WDR46
ENSG00000206538	3	86977119	87050269	315	52	43717	-0.98646	0.83805	VGLL3
ENSG00000146966	7	140208220	140383793	1112	96	52959	-0.98668	0.8381	DENND2A
ENSG00000187553	10	94811021	94838454	114	38	63036	-0.98687	0.83815	CYP26C1
ENSG00000102934	16	57280004	57328599	358	62	71172	-0.98714	0.83821	PLLP
ENSG00000267385	19	4518439	4550079	246	44	47031	-0.98725	0.83824	CTB-50L17.14
ENSG00000109193	4	70666498	70735870	434	72	61866	-0.98735	0.83827	SULT1E1
ENSG00000212928	14	57661888	57683291	105	14	63618	-0.98741	0.83828	AL391152.1
ENSG00000121211	4	154255801	154346270	487	63	72538	-0.98748	0.8383	MND1
ENSG00000120705	5	137831784	137888989	236	50	60911	-0.98761	0.83833	ETF1
ENSG00000103047	16	68867507	69129083	1153	109	64660	-0.98807	0.83844	TANGO6
ENSG00000136867	9	115903222	115936417	203	44	86762	-0.98839	0.83852	SLC31A2
ENSG00000161640	19	50442242	50474429	219	61	59327	-0.9886	0.83857	SIGLEC11
ENSG00000150045	12	9970077	10007606	285	59	48933	-0.98891	0.83865	KLRF1
ENSG00000005059	4	110471361	110619874	940	120	57996	-0.98941	0.83877	CCDC109B
ENSG00000113013	5	137880571	137921133	165	33	59658	-0.98963	0.83882	HSPA9
ENSG00000164082	3	51731086	51762629	87	36	53326	-0.98978	0.83886	GRM2
ENSG00000162688	1	100305640	100399579	533	75	79795	-0.98985	0.83888	AGL
ENSG00000269074	2	11593927	11616274	175	32	69236	-0.99024	0.83897	AC099344.1
ENSG00000152457	10	14929358	15006431	508	110	54033	-0.99031	0.83899	DCLRE1C
ENSG00000140350	15	69060874	69123236	328	65	52519	-0.9903	0.83899	ANP32A
ENSG00000164500	7	50125632	50209426	532	56	72052	-0.99089	0.83913	C7orf72
ENSG00000139182	12	7272294	7321541	255	56	62764	-0.9909	0.83913	CLSTN3
ENSG00000125900	20	1504897	1549489	308	31	64574	-0.99133	0.83924	SIRPD
ENSG00000127564	16	3008025	3040540	229	45	55216	-0.99143	0.83926	PKMYT1
ENSG00000183791	18	44544573	44566449	86	22	66052	-0.9914	0.83926	TCEB3C
ENSG00000155052	2	124772864	125682864	5695	413	65020	-0.9916	0.8393	CNTNAP5
ENSG00000083844	19	57692868	57734724	260	50	59712	-0.99169	0.83933	ZNF264
ENSG00000146674	7	45941949	45971473	124	46	58574	-0.99196	0.83939	IGFBP3
ENSG00000158747	1	19957048	19994945	281	65	64053	-0.99206	0.83942	NBL1
ENSG00000075539	4	48489378	48792339	1043	74	54670	-0.99236	0.83949	FRYL
ENSG00000149091	11	46344455	46412104	271	61	47632	-0.99262	0.83955	DGKZ
ENSG00000185615	16	323152	347215	229	65	60832	-0.99264	0.83956	PDIA2
ENSG00000117697	1	212889495	212975124	634	50	81344	-0.99289	0.83962	NSL1
ENSG00000105176	19	30404551	30516611	626	86	47832	-0.99341	0.83974	URI1
ENSG00000100197	22	42512501	42536908	194	27	64106	-0.99358	0.83979	CYP2D6
ENSG00000119866	2	60668302	60790702	421	104	66539	-0.994	0.83989	BCL11A
ENSG00000153094	2	111866955	111936024	452	59	52061	-0.99399	0.83989	BCL2L11
ENSG00000152785	4	81942119	81988685	328	65	45822	-0.99462	0.84004	BMP3
ENSG00000203618	22	19700468	19722294	88	40	48504	-0.99476	0.84007	GP1BB
ENSG00000163993	4	6684796	6708897	227	61	55275	-0.99516	0.84017	S100P
ENSG00000119147	2	106669702	106704615	273	69	60544	-0.99566	0.84029	C2orf40
ENSG00000103023	16	58303901	58338951	230	22	89067	-0.99587	0.84034	PRSS54
ENSG00000169840	13	28356780	28378905	156	47	61252	-0.99614	0.84041	GSX1
ENSG00000113328	5	162854575	162883157	121	35	49732	-0.99657	0.84051	CCNG1
ENSG00000142149	21	33235628	33426946	1316	204	68017	-0.9966	0.84052	HUNK
ENSG00000213029	1	229430129	229451248	81	21	62866	-0.99767	0.84078	SPHAR
ENSG00000164430	6	74113238	74171999	276	78	62076	-0.99767	0.84078	MB21D1
ENSG00000122008	5	74797581	74906969	332	62	67362	-0.99799	0.84086	POLK
ENSG00000118873	1	220311635	220455796	552	83	67037	-0.99903	0.84111	RAB3GAP2
ENSG00000105141	19	15150195	15179104	235	39	74945	-0.99904	0.84111	CASP14
ENSG00000186881	9	107256455	107277547	144	33	68308	-0.99908	0.84112	OR13F1
ENSG00000186364	1	145576115	145599439	54	20	52437	-0.99942	0.8412	NUDT17
ENSG00000235863	6	33234917	33262609	137	32	61406	-0.99964	0.84126	B3GALT4
ENSG00000144837	3	119306689	119358658	393	71	64622	-0.9997	0.84127	PLA1A
ENSG00000168589	16	80564631	80594657	266	43	61868	-1	0.84135	DYNLRB2
ENSG00000215217	5	7820491	7861603	269	59	68064	-1.0001	0.84137	C5orf49
ENSG00000183470	7	132323553	132423528	563	109	56738	-1.001	0.84158	AC009365.3
ENSG00000179133	10	23546124	23643774	441	66	65786	-1.0011	0.8416	C10orf67
ENSG00000167186	16	19068921	19101417	185	37	63536	-1.0011	0.84161	COQ7
ENSG00000145087	3	120616919	121153608	3029	100	74978	-1.0016	0.84173	STXBP5L
ENSG00000171786	1	160326857	160352638	135	34	67173	-1.0025	0.84195	NHLH1
ENSG00000175229	11	65799423	65826651	125	27	63866	-1.0027	0.84201	GAL3ST3
ENSG00000169896	16	31261311	31354213	436	48	71262	-1.0032	0.84212	ITGAM
ENSG00000214285	10	129337613	129360935	302	41	78084	-1.0034	0.84217	NPS
ENSG00000163607	3	112699765	112743907	262	54	50896	-1.0035	0.84219	GTPBP8
ENSG00000169550	11	26570580	26603780	196	39	94043	-1.0037	0.84223	MUC15
ENSG00000152465	10	15134583	15220692	668	106	63560	-1.0039	0.84228	NMT2
ENSG00000146049	6	24347131	24368512	120	31	72016	-1.0044	0.84241	KAAG1
ENSG00000258674	19	19617036	19656885	155	28	70423	-1.0044	0.84241	CTC-260F20.3
ENSG00000116698	1	183431351	183577381	507	103	66095	-1.0045	0.84242	SMG7
ENSG00000267884	1	166016679	166038709	118	28	68493	-1.0047	0.84248	AL626787.1
ENSG00000173612	6	117103248	117160200	261	49	65019	-1.0049	0.84253	GPRC6A
ENSG00000186446	3	44761088	44788575	134	27	49119	-1.0068	0.84298	ZNF501
ENSG00000149792	11	64879655	64904843	108	38	50619	-1.0068	0.84299	MRPL49
ENSG00000168350	14	100602756	100636500	183	52	60657	-1.0069	0.84301	DEGS2
ENSG00000070193	5	44293646	44399808	488	66	58195	-1.0069	0.84302	FGF10
ENSG00000088448	13	111520887	111577416	318	50	71141	-1.0074	0.84312	ANKRD10
ENSG00000133687	12	29643773	29947692	2271	227	67342	-1.0074	0.84314	TMTC1
ENSG00000265352	18	69389851	69465364	624	66	80067	-1.008	0.84327	RP11-723G8.2
ENSG00000196832	14	20655495	20676605	173	47	84411	-1.0081	0.8433	OR11G2
ENSG00000162777	1	111719796	111757157	184	66	67309	-1.0085	0.84339	DENND2D
ENSG00000117616	1	25558728	25674704	573	69	32155	-1.0086	0.84341	C1orf63
ENSG00000188171	19	20792867	20854402	551	50	82873	-1.0089	0.84349	ZNF626
ENSG00000174136	5	98094354	98144347	245	55	64474	-1.0091	0.84354	RGMB
ENSG00000142871	1	86036444	86059645	134	38	56523	-1.0091	0.84355	CYR61
ENSG00000118733	1	102258130	102472586	1341	183	69897	-1.0091	0.84355	OLFM3
ENSG00000100167	22	42362276	42404225	193	33	68550	-1.0092	0.84356	2003-09-01
ENSG00000164305	4	185538850	185580663	297	61	55749	-1.0098	0.84372	CASP3
ENSG00000087077	7	100454760	100481076	128	32	63991	-1.0103	0.84381	TRIP6
ENSG00000175216	11	46754598	46877847	446	73	58565	-1.0103	0.84382	CKAP5
ENSG00000198216	1	181372238	181787219	2130	235	67636	-1.0107	0.84393	CACNA1E
ENSG00000176200	11	59261049	59281984	110	25	48394	-1.0109	0.84396	OR4D11
ENSG00000220201	19	10405479	10430556	139	38	78094	-1.0109	0.84397	ZGLP1
ENSG00000219481	1	16878814	16950057	2	1	61580	-1.0112	0.84403	NBPF1
ENSG00000077063	7	117340705	117524193	806	147	66663	-1.0115	0.84412	CTTNBP2
ENSG00000175215	12	58203710	58250522	173	44	46632	-1.0115	0.84412	CTDSP2
ENSG00000156976	3	186490994	186517689	145	39	54850	-1.012	0.84424	EIF4A2
ENSG00000176253	14	20492003	20512919	204	32	72282	-1.0135	0.84458	OR4K13
ENSG00000120913	8	22425792	22465538	273	59	54149	-1.0138	0.84465	PDLIM2
ENSG00000131864	19	57620506	57653294	260	46	61276	-1.0138	0.84467	USP29
ENSG00000071564	19	1599291	1662604	448	73	38481	-1.0139	0.84468	TCF3
ENSG00000186714	11	32613792	32826204	1299	75	65082	-1.0141	0.84473	CCDC73
ENSG00000165480	13	21717734	21760741	263	47	72102	-1.0144	0.8448	SKA3
ENSG00000089692	12	6871678	6897621	104	45	63334	-1.0144	0.84481	LAG3
ENSG00000251692	16	1525887	1548982	226	52	80506	-1.0144	0.84481	PTX4
ENSG00000148377	10	1054847	1081799	222	56	65802	-1.0148	0.84489	IDI2
ENSG00000187961	1	885967	911095	219	49	44469	-1.0148	0.8449	KLHL17
ENSG00000164283	5	54263692	54328499	491	78	58162	-1.0148	0.84491	ESM1
ENSG00000186010	19	19616545	19654285	155	28	71184	-1.0152	0.84499	NDUFA13
ENSG00000163687	3	58167984	58210424	263	54	75288	-1.0152	0.84501	DNASE1L3
ENSG00000152620	5	36182694	36252381	381	50	52873	-1.0153	0.84501	NADK2
ENSG00000159128	21	34765202	34861655	440	52	77963	-1.0154	0.84504	IFNGR2
ENSG00000138650	4	134060470	134139356	331	78	70282	-1.0157	0.84511	PCDH10
ENSG00000142789	1	22318149	22349032	316	48	65867	-1.0157	0.84512	CELA3A
ENSG00000136026	12	106621655	106708057	576	126	59965	-1.0172	0.84546	CKAP4
ENSG00000182901	1	240921554	241530530	4249	321	62271	-1.0172	0.84548	RGS7
ENSG00000254598	11	11363489	11384904	177	37	54781	-1.0174	0.84553	CSNK2A3
ENSG00000166484	17	19271034	19296857	103	24	42190	-1.0177	0.84559	MAPK7
ENSG00000138136	10	102976733	102999551	93	28	54673	-1.0181	0.84569	LBX1
ENSG00000139223	12	48856448	48876843	128	13	93279	-1.0182	0.84571	ANP32D
ENSG00000123689	1	209838765	209859733	90	29	63799	-1.0183	0.84574	G0S2
ENSG00000075218	22	46682638	46736707	416	49	57144	-1.0183	0.84574	GTSE1
ENSG00000127870	13	26696253	26806791	849	141	66337	-1.0193	0.84597	RNF6
ENSG00000230000	7	62799239	62822151	15	4	63993	-1.0197	0.84605	AC006455.1
ENSG00000125459	1	155569979	155728153	528	64	45665	-1.0197	0.84606	MSTO1
ENSG00000076555	12	109544400	109716031	979	163	72446	-1.0198	0.8461	ACACB
ENSG00000139921	14	51696880	51732759	212	42	66762	-1.0199	0.84611	TMX1
ENSG00000221813	7	143691022	143712068	127	23	56030	-1.0201	0.84616	OR6B1
ENSG00000258728	9	34636642	34667110	133	39	60884	-1.0203	0.8462	GALT
ENSG00000150753	5	10240033	10276524	295	31	79784	-1.0203	0.84621	CCT5
ENSG00000250745	4	9249850	9271442	10	4	44526	-1.0208	0.84632	USP17L20
ENSG00000187583	1	891877	921245	244	57	47571	-1.0209	0.84635	PLEKHN1
ENSG00000179862	1	41316729	41338018	149	31	88274	-1.0212	0.84643	CITED4
ENSG00000128917	15	41211538	41241237	107	33	53204	-1.0214	0.84647	DLL4
ENSG00000143110	1	112006414	112031134	173	39	54957	-1.0215	0.84649	C1orf162
ENSG00000166363	11	6856883	6877936	301	27	63857	-1.0216	0.84651	OR10A5
ENSG00000047579	6	15513032	15673289	717	90	68706	-1.0216	0.84652	DTNBP1
ENSG00000178951	19	4034362	4076943	238	50	56012	-1.0219	0.84658	ZBTB7A
ENSG00000086288	7	37878199	37950003	620	91	81154	-1.022	0.84662	NME8
ENSG00000157764	7	140409127	140634564	884	77	58240	-1.0225	0.84672	BRAF
ENSG00000198464	19	52790430	52839175	339	60	80014	-1.0224	0.84672	ZNF480
ENSG00000182827	1	226322380	226384431	257	43	69476	-1.0228	0.84679	ACBD3
ENSG00000163873	1	37251128	37509730	1432	200	52932	-1.0228	0.8468	GRIK3
ENSG00000171236	19	4526421	4550486	181	35	50719	-1.0229	0.84681	LRG1
ENSG00000162494	1	13791445	13850543	481	120	70489	-1.0235	0.84695	LRRC38
ENSG00000140848	16	57116449	57191878	497	119	72957	-1.0236	0.84699	CPNE2
ENSG00000089091	20	18354011	18457925	738	83	61768	-1.0236	0.84699	DZANK1
ENSG00000121858	3	172213298	172251297	268	46	86341	-1.0237	0.847	TNFSF10
ENSG00000114770	3	183627722	183745803	627	78	69832	-1.024	0.84708	ABCC5
ENSG00000134461	10	5893580	5941869	485	56	66435	-1.0249	0.84729	ANKRD16
ENSG00000115488	2	233887382	233909767	159	49	58033	-1.0258	0.8475	NEU2
ENSG00000124232	20	43925491	43955803	201	50	66182	-1.0258	0.84751	RBPJL
ENSG00000230891	3	25890024	25925191	155	29	68876	-1.0259	0.84752	LINC00692
ENSG00000188483	9	131927835	131950540	98	30	48665	-1.0259	0.84753	IER5L
ENSG00000184226	13	66866967	67814468	4962	348	62214	-1.0262	0.8476	PCDH9
ENSG00000101596	18	2645737	2815015	1075	74	77969	-1.0264	0.84765	SMCHD1
ENSG00000124253	20	56126136	56151513	179	51	78088	-1.0267	0.84771	PCK1
ENSG00000072364	5	132201071	132309326	485	54	69132	-1.0269	0.84776	AFF4
ENSG00000107560	10	119754427	119816114	254	62	49344	-1.0269	0.84778	RAB11FIP2
ENSG00000108702	17	32677347	32700250	171	36	72662	-1.027	0.84778	CCL1
ENSG00000132326	2	239142679	239208743	393	71	71583	-1.0274	0.84788	PER2
ENSG00000272214	12	121397641	121420095	141	35	76060	-1.0278	0.84797	AC079602.1
ENSG00000089351	19	35475688	35527375	320	55	66982	-1.028	0.84803	GRAMD1A
ENSG00000239839	8	6863391	6885823	123	37	65784	-1.0287	0.84818	DEFA3
ENSG00000138073	2	27343624	27367543	111	38	52986	-1.029	0.84825	PREB
ENSG00000007372	11	31796340	31849509	218	47	51400	-1.0292	0.84832	PAX6
ENSG00000116815	1	117047157	117123661	258	65	51030	-1.0293	0.84833	CD58
ENSG00000170873	8	125553031	125750730	1421	207	67406	-1.0295	0.84837	MTSS1
ENSG00000142511	19	51263721	51284989	175	63	55092	-1.0297	0.84843	GPR32
ENSG00000166263	17	53036088	53251646	1116	78	66691	-1.0298	0.84845	STXBP4
ENSG00000006283	17	48628429	48714835	413	84	69095	-1.03	0.84849	CACNA1G
ENSG00000157131	1	57310479	57393894	539	83	71786	-1.0301	0.84852	C8A
ENSG00000109458	4	144247915	144405721	680	106	61800	-1.0301	0.84853	GAB1
ENSG00000162892	1	207060788	207087484	103	21	73954	-1.0302	0.84854	IL24
ENSG00000073670	17	42826399	42869214	198	45	65455	-1.0306	0.84864	ADAM11
ENSG00000177707	3	110778918	111004410	1266	133	56925	-1.0312	0.84878	PVRL3
ENSG00000154845	18	9536789	9625238	495	74	80163	-1.0314	0.84883	PPP4R1
ENSG00000112486	6	167515295	167563184	387	80	67247	-1.0315	0.84885	CCR6
ENSG00000185689	6	4069440	4141185	466	74	62747	-1.0316	0.84886	C6orf201
ENSG00000129451	19	51505995	51533431	191	41	67996	-1.0322	0.849	KLK10
ENSG00000137819	15	69581286	69710119	803	91	52168	-1.0322	0.84902	PAQR5
ENSG00000148730	10	72154135	72198374	198	42	65686	-1.0327	0.84913	EIF4EBP2
ENSG00000133302	5	93944052	94085141	620	66	80133	-1.0329	0.84918	ANKRD32
ENSG00000188280	22	20682438	20726938	141	29	52872	-1.033	0.8492	FAM230A
ENSG00000079950	6	132757006	132844337	599	101	58446	-1.0335	0.84931	STX7
ENSG00000153495	13	111958531	112006596	404	85	71916	-1.0337	0.84936	TEX29
ENSG00000116032	19	990418	1019731	328	62	80011	-1.0338	0.84938	GRIN3B
ENSG00000217075	2	36748948	36789411	240	58	64672	-1.0338	0.84939	AC007401.2
ENSG00000162761	1	165161104	165335952	1103	164	67698	-1.0345	0.84955	LMX1A
ENSG00000146143	6	57169603	57523375	1429	126	48167	-1.0346	0.84956	PRIM2
ENSG00000185269	17	79900388	79929716	164	28	58067	-1.0346	0.84956	NOTUM
ENSG00000234602	5	54505442	54533143	142	24	76127	-1.0351	0.84969	MCIDAS
ENSG00000256073	21	33755439	33776254	117	27	53187	-1.0351	0.84969	C21orf119
ENSG00000067064	10	1075848	1105110	192	34	60574	-1.0354	0.84976	IDI1
ENSG00000173482	18	7556780	8416859	5649	423	61130	-1.0355	0.84979	PTPRM
ENSG00000110696	11	16624679	16788428	726	83	54021	-1.0358	0.84986	C11orf58
ENSG00000109787	4	38655817	38712663	262	68	73764	-1.0359	0.84988	KLF3
ENSG00000090266	7	140380577	140432590	200	37	56461	-1.0361	0.84992	NDUFB2
ENSG00000184601	14	105036021	105066852	225	49	55746	-1.0367	0.85005	C14orf180
ENSG00000143479	1	206798881	206867764	325	70	64496	-1.0368	0.85008	DYRK3
ENSG00000137960	1	78435226	78614133	797	102	77775	-1.0369	0.8501	GIPC2
ENSG00000137752	11	104886170	104982158	688	75	58114	-1.0375	0.85025	CASP1
ENSG00000184349	5	106702590	107016596	1731	246	63723	-1.0376	0.85028	EFNA5
ENSG00000135226	4	70136217	70170768	198	17	65838	-1.038	0.85036	UGT2B28
ENSG00000122574	7	29836102	29966682	778	119	78321	-1.0391	0.85063	WIPF3
ENSG00000172270	19	561297	593493	380	65	60351	-1.0393	0.85066	BSG
ENSG00000171295	19	11915099	11956016	267	34	59921	-1.0395	0.85071	ZNF440
ENSG00000019549	8	49820249	49844299	70	35	58088	-1.0398	0.85078	SNAI2
ENSG00000165643	9	138575253	138601374	265	63	52016	-1.0398	0.85079	SOHLH1
ENSG00000109790	4	39036659	39138477	635	53	68904	-1.04	0.85082	KLHL5
ENSG00000249428	4	2441700	2474668	191	55	59785	-1.0403	0.8509	RP11-503N18.3
ENSG00000268163	19	57939338	57998904	349	45	76388	-1.0406	0.85096	AC004076.9
ENSG00000106819	9	95208487	95254788	167	26	81835	-1.0412	0.8511	ASPN
ENSG00000197540	19	534034	559919	345	80	53633	-1.0415	0.85118	GZMM
ENSG00000132464	4	71484461	71562533	499	74	40500	-1.0417	0.85122	ENAM
ENSG00000104976	19	7975201	7998135	125	50	64449	-1.0419	0.85128	SNAPC2
ENSG00000134294	12	46741972	46776650	148	40	49948	-1.0421	0.85132	SLC38A2
ENSG00000170584	5	162863532	162897146	140	35	59361	-1.0434	0.85162	NUDCD2
ENSG00000156574	10	72182071	72217707	176	44	67241	-1.0438	0.85171	NODAL
ENSG00000118965	2	20100021	20199892	395	57	77636	-1.0443	0.85183	WDR35
ENSG00000250588	3	158670024	159625155	5613	319	54475	-1.0445	0.85188	IQCJ-SCHIP1
ENSG00000124222	20	57216328	57264582	223	58	58787	-1.0448	0.85194	STX16
ENSG00000072110	14	69330860	69456157	875	149	76105	-1.0454	0.85207	ACTN1
ENSG00000149823	11	64846796	64889332	161	47	56813	-1.0459	0.85221	VPS51
ENSG00000261514	17	42005731	42026327	132	34	66864	-1.046	0.85222	RP11-527L4.2
ENSG00000172362	11	58196593	58217646	112	19	73939	-1.0462	0.85226	OR5B12
ENSG00000189079	12	46113448	46311823	649	94	40053	-1.0462	0.85228	ARID2
ENSG00000100796	14	91913955	91986898	322	42	71016	-1.0464	0.8523	SMEK1
ENSG00000187642	1	900579	927497	213	53	49146	-1.0466	0.85235	C1orf170
ENSG00000134108	3	5153905	5232596	467	59	56567	-1.0466	0.85235	ARL8B
ENSG00000125772	20	5515085	5601672	464	76	67664	-1.0476	0.85258	GPCPD1
ENSG00000242715	13	36791182	36881977	628	30	85096	-1.0477	0.85262	CCDC169
ENSG00000166130	12	98997183	99048891	246	53	66651	-1.0478	0.85263	IKBIP
ENSG00000143622	1	155857599	155891195	114	27	67378	-1.0482	0.85273	RIT1
ENSG00000198885	2	96981069	97004091	53	24	52255	-1.0484	0.85277	ITPRIPL1
ENSG00000269067	19	23148270	23195978	312	36	62310	-1.0485	0.85279	ZNF728
ENSG00000186354	9	91595778	91621055	135	47	61739	-1.0485	0.8528	C9orf47
ENSG00000172199	11	56133100	56154029	136	27	78957	-1.0486	0.85281	OR8U1
ENSG00000076864	1	21912708	22005801	561	131	80972	-1.0487	0.85284	RAP1GAP
ENSG00000168004	11	63218876	63268666	278	62	51032	-1.0487	0.85284	HRASLS5
ENSG00000146926	7	150862785	150894919	192	54	65111	-1.0491	0.85293	ASB10
ENSG00000105605	19	54402589	54457195	382	79	41348	-1.0494	0.85301	CACNG7
ENSG00000073803	3	184990729	185216885	1055	110	69824	-1.0496	0.85304	MAP3K13
ENSG00000169019	4	47442885	47475736	236	28	54266	-1.0497	0.85307	COMMD8
ENSG00000179627	14	105256933	105281049	130	39	60789	-1.0497	0.85308	ZBTB42
ENSG00000080573	19	10060237	10131147	629	113	77812	-1.0498	0.8531	COL5A3
ENSG00000163145	4	15331442	15457790	680	96	70371	-1.0501	0.85315	C1QTNF7
ENSG00000258986	14	104931015	105081984	1276	137	55387	-1.05	0.85315	TMEM179
ENSG00000196166	8	38358352	38396180	233	47	62870	-1.0502	0.85318	C8orf86
ENSG00000177192	12	132403745	132438406	196	42	54124	-1.051	0.85338	PUS1
ENSG00000141576	17	74128534	74246454	738	126	51877	-1.0512	0.85342	RNF157
ENSG00000113161	5	74622154	74667929	186	45	64881	-1.0513	0.85345	HMGCR
ENSG00000184933	11	6805756	6827128	189	30	54451	-1.0515	0.85348	OR6A2
ENSG00000183307	22	17587189	17612257	180	49	70355	-1.0517	0.85353	CECR6
ENSG00000174417	8	110088850	110141813	270	47	76246	-1.0518	0.85355	TRHR
ENSG00000228768	17	29888161	29912678	132	48	69713	-1.052	0.8536	AC003101.1
ENSG00000205002	8	117940438	117966726	183	52	48362	-1.052	0.85361	AARD
ENSG00000264058	17	38775049	38831393	218	40	63050	-1.0522	0.85364	KRT222
ENSG00000124102	20	43793517	43815185	110	13	84591	-1.0523	0.85368	PI3
ENSG00000137825	15	41775591	41805747	120	39	75677	-1.0529	0.8538	ITPKA
ENSG00000082074	5	39095338	39284630	1315	135	53158	-1.0531	0.85384	FYB
ENSG00000115598	2	102793433	102866462	523	63	72752	-1.0539	0.85404	IL1RL2
ENSG00000119457	9	115631200	115663193	221	44	63182	-1.0546	0.85419	SLC46A2
ENSG00000172289	11	59470296	59491337	136	23	57571	-1.055	0.85429	OR10V1
ENSG00000148985	11	3808954	3857601	388	72	60530	-1.0553	0.85435	PGAP2
ENSG00000175707	1	27266053	27296897	99	21	51296	-1.0554	0.85438	C1orf172
ENSG00000132005	19	14062350	14127851	395	59	29179	-1.0559	0.85449	RFX1
ENSG00000173662	1	6605241	6649817	304	49	48942	-1.056	0.85452	TAS1R1
ENSG00000173960	2	24140155	24237779	528	57	83927	-1.0561	0.85454	UBXN2A
ENSG00000075213	7	83575093	84132040	3551	266	66915	-1.0564	0.8546	SEMA3A
ENSG00000231360	1	144329738	144531058	3	1	64345	-1.0567	0.85469	AL592284.1
ENSG00000204991	16	89874587	89947727	526	69	65961	-1.0568	0.85471	SPIRE2
ENSG00000250067	19	19617036	19658390	165	30	71086	-1.0574	0.85483	YJEFN3
ENSG00000165495	11	125024583	125313285	1974	251	58628	-1.0578	0.85492	PKNOX2
ENSG00000128989	15	52829242	52872080	219	45	69518	-1.058	0.85497	ARPP19
ENSG00000119720	14	90732580	90808481	430	70	57284	-1.0584	0.85507	NRDE2
ENSG00000267680	19	44588492	44622479	232	42	54991	-1.059	0.8552	ZNF224
ENSG00000048392	8	103206730	103261346	310	58	69332	-1.0592	0.85525	RRM2B
ENSG00000203863	6	89664246	89686685	110	45	54280	-1.0593	0.85528	AL079342.1
ENSG00000114744	3	149446257	149480286	191	37	54756	-1.0599	0.8554	COMMD2
ENSG00000179528	2	74714644	74740443	106	36	40639	-1.0599	0.85541	LBX2
ENSG00000152669	5	54516980	54539508	101	19	81383	-1.06	0.85542	CCNO
ENSG00000237765	4	15673285	15717188	210	43	71243	-1.0603	0.8555	FAM200B
ENSG00000144834	3	111707511	111742734	275	56	84644	-1.0609	0.85564	TAGLN3
ENSG00000167779	12	53481220	53506129	143	31	68045	-1.0614	0.85576	IGFBP6
ENSG00000139219	12	48356748	48408269	337	62	77313	-1.0615	0.85578	COL2A1
ENSG00000211452	1	54346912	54386759	279	48	71319	-1.0618	0.85584	DIO1
ENSG00000203782	1	153222176	153244598	146	28	63664	-1.0618	0.85584	LOR
ENSG00000164930	8	104300661	104355094	327	48	71835	-1.0619	0.85585	FZD6
ENSG00000197191	9	140109087	140130763	99	31	46310	-1.0619	0.85586	C9orf169
ENSG00000110200	11	71807424	71833826	125	24	60942	-1.0619	0.85587	ANAPC15
ENSG00000132837	5	78283438	78541861	1346	126	67335	-1.0627	0.85604	DMGDH
ENSG00000186143	2	27349723	27372278	119	35	53507	-1.0629	0.85608	C2orf53
ENSG00000181090	9	140503444	140774468	1726	132	52924	-1.0629	0.85609	EHMT1
ENSG00000162923	1	224562845	224634735	266	33	59455	-1.0634	0.8562	WDR26
ENSG00000120129	5	172185093	172208198	165	46	70495	-1.0635	0.85623	DUSP1
ENSG00000106809	9	95136249	95176978	150	30	78243	-1.0636	0.85625	OGN
ENSG00000180708	1	158379718	158400656	168	29	63915	-1.0639	0.8563	OR10K2
ENSG00000109272	4	74708906	74729872	143	38	63677	-1.0641	0.85636	PF4V1
ENSG00000214106	7	154710208	154751618	231	55	46325	-1.0641	0.85636	PAXIP1-AS2
ENSG00000244482	19	54710737	54756649	490	90	61742	-1.0641	0.85636	LILRA6
ENSG00000204128	2	231892205	231924434	178	41	67600	-1.065	0.85655	C2orf72
ENSG00000178403	4	113424672	113447328	109	34	69786	-1.0651	0.85658	NEUROG2
ENSG00000260371	16	69358994	69400209	214	51	53075	-1.0653	0.85663	RP11-343C2.9
ENSG00000259431	14	24015216	24039480	85	33	45561	-1.0655	0.85668	THTPA
ENSG00000170260	7	148926742	148962700	231	48	59350	-1.0656	0.8567	ZNF212
ENSG00000159648	16	58000339	58032020	173	39	69912	-1.0657	0.85672	TEPP
ENSG00000130477	19	17702137	17809401	858	183	67323	-1.0662	0.85684	UNC13A
ENSG00000185982	20	158494	180322	177	30	75025	-1.0664	0.85688	DEFB128
ENSG00000116711	1	186788085	186968113	1053	125	69993	-1.0665	0.85691	PLA2G4A
ENSG00000163874	1	37930153	37959980	164	50	56835	-1.0684	0.85733	ZC3H12A
ENSG00000135378	11	32841489	32889669	265	42	78289	-1.0685	0.85736	PRRG4
ENSG00000168374	3	57547090	57593947	236	42	67025	-1.0686	0.85738	ARF4
ENSG00000087128	4	69303167	69373322	523	58	66128	-1.0689	0.85745	TMPRSS11E
ENSG00000050628	1	71308036	71523491	1239	145	70917	-1.0695	0.85759	PTGER3
ENSG00000151632	10	5019967	5070223	532	88	76480	-1.0702	0.85774	AKR1C2
ENSG00000187658	5	157088561	157117151	181	39	70051	-1.0708	0.85786	C5orf52
ENSG00000106554	7	132459629	132776848	1465	106	56467	-1.0708	0.85787	CHCHD3
ENSG00000176058	9	140076069	140108645	156	38	46722	-1.071	0.85791	TPRN
ENSG00000235249	1	357640	378634	2	1	43861	-1.0715	0.85803	OR4F29
ENSG00000257987	12	49111218	49169569	300	60	58909	-1.0721	0.85815	LINC00935
ENSG00000138375	2	217267137	217357776	551	75	65769	-1.0724	0.85822	SMARCAL1
ENSG00000111877	6	119124605	119266327	930	80	66439	-1.0733	0.85843	MCM9
ENSG00000177047	9	21130631	21152144	162	47	57934	-1.0743	0.85866	IFNW1
ENSG00000170791	8	57114245	57141357	118	27	38856	-1.0757	0.85897	CHCHD7
ENSG00000064607	19	19091697	19154832	374	45	50269	-1.0757	0.85897	SUGP2
ENSG00000111880	6	89309985	89683348	2039	103	52568	-1.076	0.85905	RNGTT
ENSG00000173366	3	52245097	52275206	94	33	60046	-1.0766	0.85916	TLR9
ENSG00000180974	11	5895501	5916527	168	22	79300	-1.0768	0.85922	OR52E4
ENSG00000070190	4	100727990	100801311	419	60	75226	-1.077	0.85926	DAPP1
ENSG00000073146	22	50518308	50610119	713	52	80212	-1.0771	0.85928	MOV10L1
ENSG00000157593	6	44211833	44235291	135	44	68810	-1.0779	0.85945	SLC35B2
ENSG00000222005	2	47033807	47059796	180	49	67931	-1.078	0.85948	LINC01118
ENSG00000204577	19	54710147	54756602	493	91	61664	-1.078	0.85948	LILRB3
ENSG00000101191	20	61499090	61579304	515	89	64640	-1.0784	0.85958	DIDO1
ENSG00000175728	11	130532851	130597247	373	69	46666	-1.0785	0.85959	C11orf44
ENSG00000130997	4	2063645	2253848	841	57	73267	-1.0785	0.85961	POLN
ENSG00000128011	19	39787208	39815976	99	28	62642	-1.0788	0.85965	LRFN1
ENSG00000255221	11	104953196	104982158	216	38	54886	-1.0805	0.86004	CARD17
ENSG00000228146	16	3184220	3209964	180	35	53466	-1.0813	0.86021	CASP16
ENSG00000142408	19	54456294	54503469	314	74	56997	-1.0812	0.86021	CACNG8
ENSG00000146399	6	132956123	132977142	187	35	81255	-1.0817	0.86031	TAAR1
ENSG00000107372	9	74956341	74990163	183	36	60554	-1.0822	0.86041	ZFAND5
ENSG00000205595	4	75470629	75500486	58	22	62407	-1.0827	0.86054	AREGB
ENSG00000259034	4	190998560	191020370	1	1	43861	-1.083	0.8606	DUX4L3
ENSG00000133703	12	25347723	25413870	374	60	72501	-1.083	0.8606	KRAS
ENSG00000239887	1	162326698	162366600	235	68	81282	-1.0835	0.8607	C1orf226
ENSG00000165105	9	85584500	85688092	603	63	41653	-1.0835	0.86071	RASEF
ENSG00000111875	6	119205384	119240332	214	32	55424	-1.0838	0.86078	ASF1A
ENSG00000143870	2	10913517	10988103	797	71	82612	-1.0839	0.8608	PDIA6
ENSG00000107959	10	3169920	3225003	600	74	67838	-1.0839	0.8608	PITRM1
ENSG00000157895	12	121430225	121464305	189	38	86653	-1.084	0.86081	C12orf43
ENSG00000179915	2	50135643	51269674	7095	404	69409	-1.0846	0.86094	NRXN1
ENSG00000205754	12	20958673	21255679	2406	82	79193	-1.0847	0.86097	SLCO1B7
ENSG00000066056	1	43756664	43798779	160	47	52815	-1.0847	0.86098	TIE1
ENSG00000083635	13	45503384	45573618	208	59	62973	-1.0851	0.86107	NUFIP1
ENSG00000154978	7	55493749	55650681	1141	48	72100	-1.0857	0.86119	VOPP1
ENSG00000105707	19	35521410	35567475	257	52	75930	-1.0858	0.86122	HPN
ENSG00000096063	6	35790743	35899119	515	51	60461	-1.0862	0.86129	SRPK1
ENSG00000258869	14	98205601	98240326	305	59	55461	-1.0861	0.86129	RP11-204N11.1
ENSG00000172340	3	67400884	67715038	2401	212	66085	-1.0867	0.86142	SUCLG2
ENSG00000180822	6	3221637	3313607	850	96	61001	-1.0869	0.86147	PSMG4
ENSG00000070985	11	2415745	2454275	321	81	55287	-1.0876	0.86161	TRPM5
ENSG00000076043	11	114300108	114331001	174	41	74027	-1.0876	0.86161	REXO2
ENSG00000159079	21	33954389	33995176	263	41	69875	-1.0883	0.86177	C21orf59
ENSG00000206102	21	32400478	32420795	115	25	37363	-1.0887	0.86186	KRTAP19-8
ENSG00000168765	1	110188703	110218118	161	38	69235	-1.0893	0.86199	GSTM4
ENSG00000215397	20	632240	666823	213	60	64116	-1.0896	0.86205	SCRT2
ENSG00000227151	13	57724766	57747787	8	4	82976	-1.0897	0.86209	PRR20D
ENSG00000172742	11	59272386	59293330	125	19	35386	-1.0898	0.8621	OR4D9
ENSG00000144306	2	175250458	175304303	270	33	74355	-1.0908	0.86232	SCRN3
ENSG00000188167	3	33121913	33148293	130	35	63607	-1.0908	0.86232	TMPPE
ENSG00000196934	22	21727663	21753446	31	7	49945	-1.0924	0.86267	RIMBP3B
ENSG00000205268	8	66619745	66764557	702	90	69156	-1.0925	0.86269	PDE7A
ENSG00000084112	12	109166466	109261366	457	70	55660	-1.0928	0.86275	SSH1
ENSG00000145692	5	78397602	78438108	217	43	74944	-1.0934	0.86288	BHMT
ENSG00000133020	17	10283639	10335267	178	33	64986	-1.0935	0.86292	MYH8
ENSG00000101194	20	61574052	61609949	259	72	62400	-1.094	0.86302	SLC17A9
ENSG00000104938	19	7818035	7844491	196	37	82212	-1.0941	0.86304	CLEC4M
ENSG00000152969	4	6017926	6212318	1489	204	60737	-1.0952	0.86328	JAKMIP1
ENSG00000152990	4	22336694	22527677	1419	162	61802	-1.0954	0.86332	GPR125
ENSG00000196109	19	22351893	22389753	262	35	56260	-1.0954	0.86332	ZNF676
ENSG00000170340	2	62413248	62461866	241	56	52098	-1.0956	0.86337	B3GNT2
ENSG00000110203	11	71815915	71860936	293	50	68980	-1.0958	0.86341	FOLR3
ENSG00000122694	9	36126732	36173910	374	86	65654	-1.0961	0.86349	GLIPR2
ENSG00000129152	11	17731115	17753678	118	35	68145	-1.097	0.86367	MYOD1
ENSG00000115685	2	242078991	242133067	418	67	60140	-1.0971	0.8637	PPP1R7
ENSG00000101447	20	37544955	37591703	217	38	63069	-1.0971	0.8637	FAM83D
ENSG00000124875	4	74692214	74724781	205	47	53751	-1.0974	0.86376	CXCL6
ENSG00000142227	19	48814766	48843810	173	36	73559	-1.0974	0.86377	EMP3
ENSG00000170613	5	156578857	156603275	163	38	61663	-1.0977	0.86384	FAM71B
ENSG00000161652	19	50645805	50676452	162	37	55132	-1.0979	0.86388	IZUMO2
ENSG00000100218	22	23391593	23497208	510	77	57715	-1.0983	0.86397	RTDR1
ENSG00000072818	17	7229848	7264797	173	59	62998	-1.0986	0.86402	ACAP1
ENSG00000178988	4	6699428	6721607	144	36	44294	-1.0986	0.86404	MRFAP1L1
ENSG00000162298	11	64879252	64912004	140	45	52388	-1.0987	0.86404	SYVN1
ENSG00000146904	7	143077382	143115985	200	58	64304	-1.0989	0.8641	EPHA1
ENSG00000109061	17	10385624	10431860	144	35	63504	-1.099	0.86412	MYH1
ENSG00000211460	2	122484679	122535429	260	49	47290	-1.0992	0.86417	TSN
ENSG00000101307	20	1534167	1610707	317	53	71834	-1.1	0.86434	SIRPB1
ENSG00000128253	22	32576422	32610718	302	39	72553	-1.1002	0.86438	RFPL2
ENSG00000187189	6	116561151	116585261	117	25	74138	-1.1003	0.86439	TSPYL4
ENSG00000166664	15	30643443	30696052	21	8	42576	-1.1004	0.86442	CHRFAM7A
ENSG00000135220	4	69784181	69827509	300	35	62581	-1.1005	0.86445	UGT2A3
ENSG00000148180	9	123960072	124105121	711	96	58748	-1.1008	0.86451	GSN
ENSG00000197046	18	43395477	43434045	185	44	62285	-1.1011	0.86456	SIGLEC15
ENSG00000174953	3	153980335	154052286	345	58	53994	-1.1019	0.86475	DHX36
ENSG00000180921	8	144796103	144825971	211	46	52790	-1.1019	0.86475	FAM83H
ENSG00000179695	12	55835998	55856936	148	32	61203	-1.1024	0.86485	OR6C2
ENSG00000180543	8	98275717	98300176	200	37	73291	-1.1028	0.86495	TSPYL5
ENSG00000234965	22	42297297	42320570	132	25	57608	-1.104	0.8652	SHISA8
ENSG00000094755	5	170180354	170251051	536	105	63509	-1.1044	0.86529	GABRP
ENSG00000145358	4	101097027	101121939	210	48	72905	-1.1045	0.86531	DDIT4L
ENSG00000067704	1	220257444	220331380	284	55	69549	-1.1047	0.86536	IARS2
ENSG00000151748	14	51088776	51145049	384	63	57410	-1.105	0.86543	SAV1
ENSG00000103021	16	58255061	58327740	452	47	87594	-1.1055	0.86554	CCDC113
ENSG00000130283	19	18969361	19016905	234	63	61708	-1.107	0.86585	GDF1
ENSG00000268791	4	6683782	6704189	188	55	58139	-1.1073	0.86591	AC093323.1
ENSG00000143363	1	150970896	151018189	301	68	58670	-1.1073	0.86592	PRUNE
ENSG00000204084	1	38316369	38422729	470	71	64140	-1.1076	0.86597	INPP5B
ENSG00000154518	2	176030986	176059335	130	24	82120	-1.1075	0.86597	ATP5G3
ENSG00000187118	3	28273075	28376633	484	81	54389	-1.1082	0.86612	CMC1
ENSG00000138028	2	27311757	27351995	190	49	48172	-1.1085	0.86619	CGREF1
ENSG00000254706	1	162325197	162361905	219	67	82146	-1.1089	0.86627	RP11-565P22.6
ENSG00000125571	2	113660548	113686459	178	16	81799	-1.1092	0.86633	IL37
ENSG00000110048	11	59331871	59393617	289	49	53590	-1.1096	0.86641	OSBP
ENSG00000164270	5	147820595	148066798	1303	150	69670	-1.1103	0.86656	HTR4
ENSG00000197403	1	158725466	158746492	196	38	71405	-1.1107	0.86664	OR6N1
ENSG00000197776	14	50149823	50229870	309	53	41179	-1.1111	0.86673	KLHDC1
ENSG00000186854	2	85038774	85144132	623	83	70330	-1.1111	0.86674	TRABD2A
ENSG00000235162	12	105619068	105799875	1190	132	70096	-1.1117	0.86687	C12orf75
ENSG00000163877	1	37990050	38029903	209	51	54354	-1.1125	0.86704	SNIP1
ENSG00000165782	14	20915878	20939771	135	42	61718	-1.1129	0.86713	TMEM55B
ENSG00000204311	2	179306163	179336117	113	38	53572	-1.1132	0.86718	DFNB59
ENSG00000111737	12	120522899	120565306	242	59	56668	-1.1133	0.86721	RAB35
ENSG00000187600	2	46646329	46721564	550	71	63303	-1.1135	0.86725	TMEM247
ENSG00000237763	1	104187912	104217173	8	4	43861	-1.1137	0.8673	AMY1A
ENSG00000213096	19	24206276	24322654	587	40	85675	-1.1138	0.86731	ZNF254
ENSG00000103549	16	30763066	30797628	83	24	47280	-1.1138	0.86732	RNF40
ENSG00000163006	2	109393213	109511933	651	82	51189	-1.1139	0.86734	CCDC138
ENSG00000167216	18	44487455	44637658	742	93	71024	-1.1141	0.86739	KATNAL2
ENSG00000124839	2	238472965	238520257	565	89	69479	-1.1155	0.86769	RAB17
ENSG00000077097	3	25629475	25716398	398	55	60948	-1.1159	0.86778	TOP2B
ENSG00000131910	1	27227980	27250457	75	19	73925	-1.116	0.8678	NR0B2
ENSG00000178093	19	19613227	19636838	96	25	68147	-1.1161	0.86781	TSSK6
ENSG00000176402	7	99510892	99537243	118	30	66073	-1.1162	0.86783	GJC3
ENSG00000160325	9	136315089	136345970	182	49	62558	-1.1163	0.86785	CACFD1
ENSG00000126870	7	158639269	158759438	859	114	62905	-1.1167	0.86793	WDR60
ENSG00000223931	16	32053311	32073601	11	7	53245	-1.117	0.86799	AC142381.1
ENSG00000154451	1	89714633	89748544	140	42	50649	-1.117	0.868	GBP5
ENSG00000169683	17	79971178	79999027	184	38	52341	-1.1176	0.86814	LRRC45
ENSG00000097046	1	91956408	92001321	222	50	68927	-1.1178	0.86818	CDC7
ENSG00000115523	2	85902298	85935977	246	38	69300	-1.1181	0.86824	GNLY
ENSG00000142188	21	34794792	34862318	325	37	79964	-1.1183	0.86828	TMEM50B
ENSG00000204174	10	47073534	47098320	4	1	67683	-1.1186	0.86834	NPY4R
ENSG00000247596	3	52252626	52283276	95	32	71002	-1.1187	0.86836	TWF2
ENSG00000167562	19	53049075	53100427	444	75	75804	-1.1193	0.8685	ZNF701
ENSG00000197361	15	63879552	63904627	110	33	67030	-1.1196	0.86856	FBXL22
ENSG00000100604	14	93379425	93411638	235	63	63104	-1.1197	0.86858	CHGA
ENSG00000223802	19	18969361	19017536	236	63	61739	-1.1197	0.86858	CERS1
ENSG00000154479	2	170491935	170560943	384	39	81020	-1.12	0.86863	CCDC173
ENSG00000130348	6	107067453	107126292	406	61	67823	-1.1201	0.86866	QRSL1
ENSG00000176148	11	33050963	33137489	536	42	89025	-1.1206	0.86877	TCP11L1
ENSG00000196963	5	140550980	140575793	191	35	72635	-1.1208	0.86881	PCDHB16
ENSG00000150676	11	85556144	85641064	537	75	67995	-1.1211	0.86888	CCDC83
ENSG00000184232	11	120071475	120111041	304	71	65226	-1.1215	0.86896	OAF
ENSG00000257046	12	20958608	21253179	2396	84	79166	-1.1219	0.86906	LST3
ENSG00000125835	20	2432280	2461499	132	34	57946	-1.1221	0.86909	SNRPB
ENSG00000130755	19	39808993	39843012	129	31	70210	-1.1221	0.8691	GMFG
ENSG00000183103	19	42331148	42358760	117	25	50297	-1.1222	0.86911	LYPD4
ENSG00000108061	10	112669301	112783425	438	77	68943	-1.1226	0.86919	SHOC2
ENSG00000167671	19	4434996	4467819	200	43	72260	-1.1227	0.86921	UBXN6
ENSG00000204502	1	13349819	13379057	34	13	44250	-1.1228	0.86925	PRAMEF5
ENSG00000115084	2	114452588	114524400	436	54	72098	-1.123	0.86929	SLC35F5
ENSG00000186591	7	129460572	129602789	758	59	76924	-1.1231	0.8693	UBE2H
ENSG00000151461	10	11952021	12095169	887	89	73153	-1.1243	0.86955	UPF2
ENSG00000137968	1	75657816	76086801	2445	176	62521	-1.1244	0.86957	SLC44A5
ENSG00000105325	19	3496271	3548328	337	56	49233	-1.1244	0.86958	FZR1
ENSG00000165832	10	116687952	116747430	373	63	54992	-1.1245	0.8696	TRUB1
ENSG00000259900	16	69359179	69395633	191	48	52739	-1.1245	0.86961	RP11-343C2.7
ENSG00000137496	11	71699587	71726761	145	30	60177	-1.1247	0.86964	IL18BP
ENSG00000269766	11	35140091	35160215	149	33	70718	-1.1248	0.86966	AL356215.1
ENSG00000162613	1	78399740	78454794	212	44	75042	-1.1249	0.86968	FUBP1
ENSG00000196139	10	5067546	5159878	906	114	75233	-1.1252	0.86975	AKR1C3
ENSG00000197415	3	156967531	157261408	1674	159	68056	-1.1253	0.86978	VEPH1
ENSG00000100439	14	23057146	23091265	206	58	70562	-1.1256	0.86983	ABHD4
ENSG00000117153	1	202850228	202907764	310	46	63006	-1.1258	0.86988	KLHL12
ENSG00000154080	18	24485595	24775281	1720	170	65780	-1.1265	0.87001	CHST9
ENSG00000198674	11	123854870	123875868	157	38	63683	-1.1272	0.87017	OR10G6
ENSG00000174325	2	189588882	189664831	486	50	66577	-1.1274	0.8702	DIRC1
ENSG00000175664	13	31496840	31559639	388	74	61716	-1.1273	0.8702	TEX26
ENSG00000181649	11	2939503	2960685	140	46	58435	-1.1275	0.87024	PHLDA2
ENSG00000107819	10	102780991	102810998	128	49	64145	-1.1281	0.87036	SFXN3
ENSG00000255470	11	18151733	18221042	621	53	67932	-1.1284	0.87043	RP11-113D6.6
ENSG00000130340	6	158234296	158376109	841	70	71133	-1.1285	0.87044	SNX9
ENSG00000136045	12	108069509	108116944	222	43	63982	-1.1286	0.87046	PWP1
ENSG00000169255	3	160791671	160833172	219	50	56209	-1.1288	0.87051	B3GALNT1
ENSG00000177764	20	267737	290965	218	56	57449	-1.1289	0.87053	ZCCHC3
ENSG00000107341	9	33807565	33930402	556	62	74430	-1.1291	0.87058	UBE2R2
ENSG00000101193	20	61559471	61586996	146	40	67623	-1.1291	0.87058	GID8
ENSG00000172995	3	35670437	35845988	758	125	64486	-1.13	0.87075	ARPP21
ENSG00000165188	9	116049373	116075656	123	34	67627	-1.1303	0.87082	RNF183
ENSG00000168026	3	39139152	39190394	288	51	75369	-1.1307	0.87091	TTC21A
ENSG00000116752	1	115100178	115134260	143	37	61618	-1.1309	0.87094	BCAS2
ENSG00000197147	1	89980395	90073423	487	62	63749	-1.1311	0.87099	LRRC8B
ENSG00000105737	19	42492473	42583650	171	43	45548	-1.1311	0.87099	GRIK5
ENSG00000104812	19	49461382	49506567	269	71	44159	-1.1312	0.87102	GYS1
ENSG00000153827	2	230618554	230797955	681	104	50081	-1.1315	0.87108	TRIP12
ENSG00000142528	19	50518971	50566671	355	18	42999	-1.1323	0.87125	ZNF473
ENSG00000203747	1	161501549	161610917	676	89	58916	-1.1325	0.87129	FCGR3A
ENSG00000144681	3	36411836	36599499	1236	120	79129	-1.1334	0.87148	STAC
ENSG00000008441	19	13096422	13219610	446	80	59814	-1.1336	0.87152	NFIX
ENSG00000139112	12	10355057	10385727	288	54	58748	-1.1347	0.87175	GABARAPL1
ENSG00000179295	12	112846155	112957717	285	66	56693	-1.1348	0.87177	PTPN11
ENSG00000159197	21	35726323	35753688	144	32	72779	-1.1353	0.87188	KCNE2
ENSG00000111700	12	20953636	21253040	2425	84	79349	-1.1355	0.87191	SLCO1B3
ENSG00000136156	13	48797294	48847063	265	54	38450	-1.136	0.87202	ITM2B
ENSG00000172769	11	58159937	58180882	154	12	92251	-1.1361	0.87204	OR5B3
ENSG00000038002	4	178341924	178373657	198	56	62124	-1.1361	0.87205	AGA
ENSG00000029639	6	155568643	155645627	540	67	74685	-1.1369	0.8722	TFB1M
ENSG00000101251	20	13819893	13987089	805	129	76358	-1.1375	0.87233	SEL1L2
ENSG00000183303	11	7807452	7828520	254	15	89478	-1.1375	0.87234	OR5P2
ENSG00000120254	6	151176685	151433023	2036	221	70208	-1.1388	0.8726	MTHFD1L
ENSG00000185818	4	2051239	2080816	95	25	53444	-1.1389	0.87262	NAT8L
ENSG00000239590	9	125271420	125292361	141	31	64985	-1.139	0.87264	OR1J4
ENSG00000214456	19	4512543	4545236	280	45	42604	-1.139	0.87266	PLIN5
ENSG00000160505	19	56337944	56403220	579	137	66702	-1.1395	0.87275	NLRP4
ENSG00000133114	13	45553687	45617746	246	43	78482	-1.14	0.87286	GPALPP1
ENSG00000088305	20	31340191	31407162	425	61	66783	-1.1401	0.87288	DNMT3B
ENSG00000006652	7	112053023	112131072	534	95	67839	-1.1407	0.873	IFRD1
ENSG00000182326	12	7086351	7188336	431	70	56192	-1.1407	0.873	C1S
ENSG00000136731	2	128838774	128963251	673	56	70390	-1.1411	0.87309	UGGT1
ENSG00000183770	3	138653066	138675982	136	29	59081	-1.1413	0.87313	FOXL2
ENSG00000139572	12	54746229	54768271	98	33	49725	-1.1417	0.87321	GPR84
ENSG00000100292	22	35766354	35800207	208	43	66535	-1.1419	0.87326	HMOX1
ENSG00000161011	5	179223388	179275078	394	82	61053	-1.142	0.87328	SQSTM1
ENSG00000161847	19	10416888	10454316	222	49	78293	-1.142	0.87328	RAVER1
ENSG00000204446	9	89753559	89784471	206	31	70082	-1.1423	0.87334	C9orf170
ENSG00000107290	9	135126743	135240372	807	80	69477	-1.143	0.87349	SETX
ENSG00000029363	6	136568001	136620989	196	51	32345	-1.1431	0.8735	BCLAF1
ENSG00000167702	8	145681426	145709585	198	41	33684	-1.1431	0.8735	KIFC2
ENSG00000212899	17	39139686	39160385	246	30	75520	-1.1436	0.8736	KRTAP3-3
ENSG00000143514	1	223957601	224043674	415	60	59025	-1.1437	0.87362	TP53BP2
ENSG00000175322	18	14047456	14142489	672	53	48060	-1.1437	0.87363	ZNF519
ENSG00000204022	10	90336510	90376733	215	27	40082	-1.144	0.87368	LIPJ
ENSG00000174791	11	66087713	66114311	125	32	60442	-1.144	0.87369	RIN1
ENSG00000167625	19	42714423	42742353	77	23	44284	-1.1441	0.8737	ZNF526
ENSG00000120868	12	99028919	99139204	508	79	60865	-1.1442	0.87374	APAF1
ENSG00000163207	1	152871021	152894362	214	42	38495	-1.1447	0.87383	IVL
ENSG00000006075	17	34405602	34427515	240	37	49643	-1.1448	0.87386	CCL3
ENSG00000104140	15	41154412	41176487	122	24	62535	-1.1457	0.87404	RHOV
ENSG00000256870	12	101539271	101614185	452	73	66829	-1.146	0.87411	SLC5A8
ENSG00000113583	5	133281201	133314478	145	50	53480	-1.1468	0.87426	C5orf15
ENSG00000146574	7	6823765	6876401	195	43	54456	-1.1468	0.87426	CCZ1B
ENSG00000203836	1	147564428	147644886	29	11	36756	-1.1471	0.87434	NBPF24
ENSG00000081087	6	108352613	108497058	890	152	59399	-1.1472	0.87434	OSTM1
ENSG00000177879	5	115167178	115259778	464	84	50838	-1.1475	0.87442	AP3S1
ENSG00000108370	17	63123549	63233821	901	111	60638	-1.1479	0.87449	RGS9
ENSG00000269897	10	22595317	22628471	123	23	30397	-1.1481	0.87454	COMMD3-BMI1
ENSG00000236637	9	21176617	21197598	239	25	63972	-1.1483	0.87458	IFNA4
ENSG00000230873	6	17092489	17141603	221	47	69991	-1.1484	0.87459	STMND1
ENSG00000134779	18	34349987	34419158	225	33	64333	-1.1484	0.8746	TPGS2
ENSG00000111432	12	130637004	130660285	147	46	74593	-1.1485	0.87462	FZD10
ENSG00000148386	9	138545168	138568268	204	54	62381	-1.149	0.87473	LCN9
ENSG00000079841	6	72586406	73122845	2677	170	71563	-1.1494	0.8748	RIMS1
ENSG00000066923	7	99765186	99829111	254	30	74568	-1.1501	0.87495	STAG3
ENSG00000116539	1	155295059	155542598	828	79	38955	-1.1507	0.87507	ASH1L
ENSG00000163660	3	156854297	156888549	182	32	69623	-1.1513	0.8752	CCNL1
ENSG00000168615	8	38844388	38972663	513	64	69518	-1.1521	0.87536	ADAM9
ENSG00000132824	20	43114862	43160750	158	35	60699	-1.1522	0.87538	SERINC3
ENSG00000130538	22	16438824	16459805	1	1	43861	-1.1523	0.8754	OR11H1
ENSG00000165474	13	20751609	20777037	186	39	59608	-1.1525	0.87544	GJB2
ENSG00000154734	21	28198066	28227728	174	52	79943	-1.1529	0.87553	ADAMTS1
ENSG00000025039	6	90064355	90131989	366	68	61784	-1.1537	0.8757	RRAGD
ENSG00000186501	1	27638651	27672891	126	38	67711	-1.1539	0.87572	TMEM222
ENSG00000136111	13	75848808	76066250	1375	174	58562	-1.1542	0.87579	TBC1D4
ENSG00000007080	19	18033825	18064800	161	47	72804	-1.1551	0.87598	CCDC124
ENSG00000151726	4	185666749	185757972	581	99	71036	-1.1558	0.87612	ACSL1
ENSG00000186532	17	1672779	1743928	522	75	67238	-1.156	0.87616	SMYD4
ENSG00000267981	11	129926836	129954012	201	30	76937	-1.156	0.87617	AP003041.2
ENSG00000014257	3	132026211	132097142	524	72	76298	-1.1566	0.87627	ACPP
ENSG00000125779	20	3859486	3917605	380	68	56827	-1.1567	0.87629	PANK2
ENSG00000205581	21	40704241	40731573	215	37	59927	-1.1566	0.87629	HMGN1
ENSG00000205277	7	100602904	100672230	375	66	61633	-1.1568	0.87633	MUC12
ENSG00000177234	10	122347721	122369629	159	44	68892	-1.157	0.87637	C10orf85
ENSG00000122203	5	175763064	175798971	140	29	79430	-1.1586	0.87669	KIAA1191
ENSG00000075790	7	107210422	107279615	304	52	47796	-1.1587	0.87672	BCAP29
ENSG00000174721	10	93656346	93679240	101	31	74769	-1.1587	0.87672	FGFBP3
ENSG00000174917	19	5668432	5690907	87	31	65070	-1.1594	0.87685	C19orf70
ENSG00000107679	10	124124212	124201867	406	65	68779	-1.1597	0.87691	PLEKHA1
ENSG00000171492	1	90276573	90412170	613	137	46970	-1.1602	0.87701	LRRC8D
ENSG00000176170	17	74362665	74393941	164	44	73742	-1.1602	0.87702	SPHK1
ENSG00000165119	9	86572998	86605569	141	31	56106	-1.1609	0.87715	HNRNPK
ENSG00000110852	12	9995583	10032735	291	68	75073	-1.1611	0.8772	CLEC2B
ENSG00000268146	1	244217632	244241211	125	41	49484	-1.1616	0.8773	AL590483.1
ENSG00000113163	5	74654311	74817963	573	82	68556	-1.1617	0.87733	COL4A3BP
ENSG00000184677	1	22768344	22867650	393	67	57405	-1.1624	0.87746	ZBTB40
ENSG00000167749	19	51399608	51423994	209	49	66771	-1.1626	0.8775	KLK4
ENSG00000081760	12	125539925	125637873	641	119	55892	-1.1633	0.87765	AACS
ENSG00000179029	17	8066555	8089717	150	42	56673	-1.1637	0.87773	TMEM107
ENSG00000164754	8	117848174	117897105	289	45	58762	-1.1641	0.8778	RAD21
ENSG00000158481	1	158249576	158273420	102	16	44068	-1.1646	0.87791	CD1C
ENSG00000189139	14	44963545	44986482	208	37	73752	-1.1653	0.87806	FSCB
ENSG00000163534	1	157754193	157799895	282	50	49386	-1.1658	0.87814	FCRL1
ENSG00000105676	19	19134384	19180563	257	34	47648	-1.1667	0.87834	ARMC6
ENSG00000146054	5	180610924	180642293	302	52	66966	-1.1669	0.87837	TRIM7
ENSG00000166342	18	70399549	70545381	1186	174	63312	-1.1675	0.8785	NETO1
ENSG00000221890	22	39204457	39249987	261	54	66996	-1.1675	0.8785	NPTXR
ENSG00000164144	4	153691089	153849615	657	79	65814	-1.1676	0.87852	ARFIP1
ENSG00000166685	17	71179129	71214646	199	31	68882	-1.1678	0.87855	COG1
ENSG00000158805	16	89776808	89817311	376	53	75458	-1.1683	0.87866	ZNF276
ENSG00000269549	20	44064071	44087220	111	35	66922	-1.1686	0.87872	AL031663.2
ENSG00000249679	4	186382670	186403417	172	35	62080	-1.1692	0.87883	RP11-279O9.4
ENSG00000108469	17	73612925	73673269	292	62	49940	-1.1691	0.87883	RECQL5
ENSG00000125731	19	6742171	6777599	230	51	58367	-1.1694	0.87888	SH2D3A
ENSG00000008323	12	6409602	6447672	245	75	52464	-1.1696	0.87892	PLEKHG6
ENSG00000164512	5	55385507	55539186	947	147	68884	-1.1698	0.87897	ANKRD55
ENSG00000198569	9	140115209	140141006	139	42	42796	-1.1702	0.87904	SLC34A3
ENSG00000162408	1	6571407	6624595	413	38	59869	-1.1715	0.87929	NOL9
ENSG00000145832	5	135160338	135234326	503	81	71886	-1.172	0.8794	SLC25A48
ENSG00000187116	19	54808353	54834409	174	34	60573	-1.1731	0.87962	LILRA5
ENSG00000269709	1	48559306	48579878	89	34	60151	-1.1731	0.87963	AL109659.1
ENSG00000058804	1	54221133	54314533	436	76	49989	-1.174	0.8798	NDC1
ENSG00000124159	20	43912085	43947169	223	40	67128	-1.1741	0.87982	MATN4
ENSG00000070778	14	88922122	89031077	683	59	48625	-1.1745	0.87989	PTPN21
ENSG00000127129	1	41934446	41960344	193	55	65584	-1.1747	0.87993	EDN2
ENSG00000124212	20	48110411	48194683	498	104	46313	-1.1748	0.87996	PTGIS
ENSG00000009790	1	209919377	209965668	231	40	71148	-1.175	0.88	TRAF3IP3
ENSG00000268838	15	78820023	78841288	134	21	70545	-1.175	0.88001	AC027228.1
ENSG00000158292	1	6297406	6331035	200	45	59946	-1.1753	0.88007	GPR153
ENSG00000162076	16	2923187	2959383	362	50	65364	-1.1755	0.8801	FLYWCH2
ENSG00000228570	10	81591114	81620632	81	21	62914	-1.1757	0.88014	NUTM2E
ENSG00000164603	7	112449202	112589971	676	45	48292	-1.176	0.88021	C7orf60
ENSG00000163915	3	185420316	185457575	106	41	57158	-1.177	0.8804	C3orf65
ENSG00000197437	1	247825320	247846365	210	22	73581	-1.1772	0.88045	OR13G1
ENSG00000118308	12	25163936	25271268	746	136	74664	-1.1779	0.88059	LRMP
ENSG00000057149	18	61312431	61339197	145	23	43049	-1.1779	0.88059	SERPINB3
ENSG00000227551	4	9211878	9233470	8	4	55727	-1.178	0.8806	USP17L12
ENSG00000198860	1	184010811	184053346	267	24	39425	-1.1781	0.88062	TSEN15
ENSG00000128708	2	172768958	172858599	332	54	77573	-1.1781	0.88063	HAT1
ENSG00000007384	16	98058	136354	247	53	53259	-1.1783	0.88067	RHBDF1
ENSG00000144362	2	170540975	170568218	142	25	76016	-1.1788	0.88076	PHOSPHO2
ENSG00000163512	3	28346494	28400618	220	44	49100	-1.1792	0.88085	AZI2
ENSG00000036549	1	78018101	78159104	427	65	75952	-1.1795	0.88091	ZZZ3
ENSG00000158773	1	160999041	161025767	115	28	73926	-1.1802	0.88104	USF1
ENSG00000214102	7	141398153	141441071	253	39	39164	-1.1805	0.88109	WEE2
ENSG00000186517	1	161006736	161049760	155	35	75405	-1.1805	0.8811	ARHGAP30
ENSG00000169762	4	16152128	16239033	570	80	68255	-1.1812	0.88124	TAPT1
ENSG00000187713	9	140088534	140110090	105	39	40477	-1.1819	0.88139	TMEM203
ENSG00000158552	2	220049959	220084373	161	40	53429	-1.182	0.8814	ZFAND2B
ENSG00000121933	1	112015970	112116584	671	136	63168	-1.1829	0.88158	ADORA3
ENSG00000168264	1	234730015	234755271	154	40	71527	-1.1847	0.88194	IRF2BP2
ENSG00000182670	21	38435526	38585413	845	58	74228	-1.1852	0.88202	TTC3
ENSG00000139131	12	32870424	32918836	278	33	65838	-1.1853	0.88204	YARS2
ENSG00000105373	19	48238779	48270315	298	47	70511	-1.1853	0.88204	GLTSCR2
ENSG00000083642	13	33150564	33362157	1069	67	54391	-1.1853	0.88205	PDS5B
ENSG00000115297	2	74730590	74754274	78	31	38661	-1.1854	0.88208	TLX2
ENSG00000185662	5	171202876	171231602	227	48	55511	-1.186	0.88218	SMIM23
ENSG00000206181	18	44548943	44571988	108	27	68084	-1.1862	0.88224	TCEB3B
ENSG00000162989	2	155544811	155724863	860	143	80114	-1.1881	0.88259	KCNJ3
ENSG00000198746	1	27206979	27236957	92	28	64361	-1.1881	0.8826	GPATCH3
ENSG00000172548	5	156877027	156911725	192	40	73617	-1.1885	0.88268	NIPAL4
ENSG00000239998	19	55074387	55109027	380	52	65721	-1.1888	0.88274	LILRA2
ENSG00000138802	4	110344928	110472052	537	61	61866	-1.189	0.88277	SEC24B
ENSG00000184164	22	50301815	50331188	335	40	67369	-1.1897	0.88291	CRELD2
ENSG00000071051	2	106351354	106520730	983	113	78517	-1.1909	0.88315	NCK2
ENSG00000127588	16	838041	860733	311	73	45385	-1.1909	0.88315	GNG13
ENSG00000121552	3	122034091	122070819	197	40	78280	-1.1909	0.88316	CSTA
ENSG00000205571	5	69335350	69384349	16	6	35726	-1.1909	0.88316	SMN2
ENSG00000115963	2	151314709	151405525	478	90	58650	-1.1911	0.8832	RND3
ENSG00000268396	2	239182329	239202498	102	29	69794	-1.1918	0.88333	AC012485.1
ENSG00000163293	4	47906159	48052188	811	87	74203	-1.1918	0.88333	NIPAL1
ENSG00000116212	1	54401750	54443841	251	40	43940	-1.1924	0.88344	LRRC42
ENSG00000125485	9	135458384	135555788	464	87	58524	-1.1924	0.88344	DDX31
ENSG00000176381	6	166709168	166731936	259	37	55995	-1.1926	0.88349	PRR18
ENSG00000148136	9	107278534	107299490	120	25	85712	-1.1927	0.88351	OR13C4
ENSG00000116117	2	205400516	206494886	6249	344	59553	-1.1945	0.88385	PARD3B
ENSG00000114735	3	50596583	50632366	101	25	57347	-1.1948	0.88392	HEMK1
ENSG00000129277	17	34420983	34443014	274	40	54656	-1.1952	0.88399	CCL4
ENSG00000115239	2	53749810	54097170	2280	218	68439	-1.1959	0.88413	GPR75-ASB3
ENSG00000095587	10	98114363	98283675	1060	167	63502	-1.196	0.88416	TLL2
ENSG00000109576	4	170971373	171022850	281	54	64322	-1.1969	0.88433	AADAT
ENSG00000152520	13	28702643	28879475	880	100	48592	-1.1989	0.88472	PAN3
ENSG00000167674	19	4462284	4512223	392	63	69986	-1.1993	0.8848	HDGFRP2
ENSG00000187741	16	89793957	89893065	946	73	76428	-1.1997	0.88487	FANCA
ENSG00000164117	4	175147809	175215415	268	58	62648	-1.2	0.88493	FBXO8
ENSG00000049283	17	48599904	48631111	217	49	70261	-1.2	0.88493	EPN3
ENSG00000196659	2	178403726	178427742	121	26	48482	-1.2004	0.885	TTC30B
ENSG00000171855	9	21067104	21087943	120	36	71430	-1.2009	0.8851	IFNB1
ENSG00000138685	4	123737863	123829391	657	102	72369	-1.2011	0.88513	FGF2
ENSG00000105778	7	32525038	33088516	3603	147	67045	-1.2014	0.8852	AVL9
ENSG00000142733	1	27671675	27703383	147	53	60545	-1.2016	0.88523	MAP3K6
ENSG00000163209	1	152964223	152986332	287	20	65665	-1.2018	0.88528	SPRR3
ENSG00000180011	18	72897063	72931303	237	48	65070	-1.2027	0.88545	ZADH2
ENSG00000119865	2	68501303	68557183	322	80	58043	-1.2029	0.88549	CNRIP1
ENSG00000267880	19	51367552	51388040	171	42	76932	-1.2034	0.88559	AC037199.1
ENSG00000198812	12	69992351	70014942	107	27	76943	-1.2037	0.88565	LRRC10
ENSG00000176658	17	30809540	31214195	2013	186	55025	-1.204	0.88571	MYO1D
ENSG00000180488	1	78235309	78354106	416	83	69557	-1.2043	0.88575	FAM73A
ENSG00000213240	1	145199119	145301972	19	13	44688	-1.2042	0.88575	NOTCH2NL
ENSG00000182613	5	180571943	180592890	198	31	82981	-1.2042	0.88575	OR2V2
ENSG00000013503	12	106741436	106913976	950	99	61336	-1.2044	0.88578	POLR3B
ENSG00000105722	19	42741724	42769309	73	13	69999	-1.205	0.8859	ERF
ENSG00000141854	19	14173348	14195874	110	28	53171	-1.2054	0.88597	hsa-mir-1199
ENSG00000221914	8	26139007	26240196	448	89	70990	-1.2055	0.886	PPP2R2A
ENSG00000134201	1	110244864	110328050	508	92	69507	-1.2062	0.88612	GSTM5
ENSG00000119777	2	27245778	27274563	89	34	46208	-1.2065	0.88619	TMEM214
ENSG00000117118	1	17335217	17390665	273	38	86914	-1.2069	0.88626	SDHB
ENSG00000119688	14	74742126	74779759	385	32	36248	-1.2071	0.8863	ABCD4
ENSG00000132965	13	31299645	31348556	355	77	74133	-1.2073	0.88635	ALOX5AP
ENSG00000162073	16	3009246	3033490	171	39	51615	-1.2075	0.88638	PAQR4
ENSG00000164303	4	184999859	185152383	1154	155	63093	-1.2079	0.88646	ENPP6
ENSG00000105053	19	50469724	50539203	717	27	46573	-1.2085	0.88657	VRK3
ENSG00000115289	2	74722170	74745707	88	32	41168	-1.2085	0.88658	PCGF1
ENSG00000154065	18	21168890	21252849	386	87	55495	-1.2086	0.88659	ANKRD29
ENSG00000182759	8	144491352	144522576	299	67	64915	-1.2101	0.88687	MAFA
ENSG00000082397	18	5382383	5640699	1567	228	64752	-1.2103	0.88692	EPB41L3
ENSG00000140538	15	88408230	88809999	2239	201	52887	-1.2104	0.88693	NTRK3
ENSG00000111679	12	7045631	7080479	232	71	39265	-1.2104	0.88694	PTPN6
ENSG00000104044	15	27990021	28354504	2321	173	62802	-1.2106	0.88697	OCA2
ENSG00000170265	7	148882577	148933339	347	66	61391	-1.2122	0.88728	ZNF282
ENSG00000117594	1	209849510	209918295	344	56	56475	-1.2123	0.8873	HSD11B1
ENSG00000124120	20	43094526	43133244	141	36	56631	-1.2132	0.88747	TTPAL
ENSG00000106052	7	27768950	27894183	704	109	62682	-1.2137	0.88756	TAX1BP1
ENSG00000102931	16	57269010	57297516	119	28	62825	-1.2137	0.88757	ARL2BP
ENSG00000077498	11	88900620	89038927	856	86	60565	-1.2156	0.88793	TYR
ENSG00000258729	14	96731383	96753060	152	45	64226	-1.2159	0.888	DKFZP434O1614
ENSG00000120322	5	140547371	140570081	158	30	75204	-1.2165	0.88811	PCDHB8
ENSG00000167978	16	2792330	2832539	177	40	52098	-1.2166	0.88812	SRRM2
ENSG00000165879	10	99069022	99091672	131	22	86852	-1.2175	0.88829	FRAT1
ENSG00000213413	7	99805864	99829113	116	18	81475	-1.2179	0.88836	PVRIG
ENSG00000180644	10	72347104	72372531	161	52	63878	-1.2181	0.8884	PRF1
ENSG00000125827	20	7947995	8010476	436	67	58310	-1.2187	0.88852	TMX4
ENSG00000139977	14	57847262	57892635	174	40	47136	-1.2191	0.8886	NAA30
ENSG00000145041	3	51423298	51544010	347	54	60871	-1.2192	0.88862	VPRBP
ENSG00000196604	2	130821108	130896795	251	35	41754	-1.2193	0.88864	POTEF
ENSG00000152034	6	100357786	100452123	551	107	58442	-1.2194	0.88866	MCHR2
ENSG00000197241	1	9053359	9096404	289	75	72506	-1.2204	0.88885	SLC2A7
ENSG00000186479	5	63792084	63918139	641	116	57529	-1.2204	0.88885	RGS7BP
ENSG00000139508	13	29264201	29303107	149	35	61145	-1.2208	0.88891	SLC46A3
ENSG00000166106	11	130308869	130356532	307	89	65816	-1.221	0.88896	ADAMTS15
ENSG00000163249	2	208566264	208636563	366	40	62618	-1.2213	0.88902	CCNYL1
ENSG00000152315	14	90518109	90662201	1027	134	67252	-1.2215	0.88905	KCNK13
ENSG00000109851	11	20167701	20192159	170	59	63880	-1.2216	0.88906	DBX1
ENSG00000083857	4	187498937	187657876	1099	171	59665	-1.2219	0.88912	FAT1
ENSG00000213859	17	7245208	7268258	113	55	63517	-1.222	0.88915	KCTD11
ENSG00000198964	10	52055360	52394923	1780	150	66885	-1.2221	0.88917	SGMS1
ENSG00000187954	8	145664965	145701060	265	58	35445	-1.2223	0.8892	CYHR1
ENSG00000118855	3	158439987	158557508	679	95	67515	-1.2225	0.88924	MFSD1
ENSG00000134545	12	10584863	10617284	190	30	63859	-1.223	0.88933	KLRC1
ENSG00000257335	7	141597613	141816547	1693	220	52386	-1.2232	0.88937	MGAM
ENSG00000164251	5	76104758	76141140	274	48	47015	-1.2232	0.88938	F2RL1
ENSG00000272741	3	195965101	196055093	471	58	70470	-1.2234	0.88941	RP11-447L10.1
ENSG00000142494	17	19388698	19492347	562	133	52634	-1.2238	0.88949	SLC47A1
ENSG00000083223	9	88892648	88979369	326	50	63077	-1.2243	0.88959	ZCCHC6
ENSG00000128228	22	21986550	22008587	147	51	62799	-1.2247	0.88966	SDF2L1
ENSG00000169359	3	155528813	155582218	308	46	63329	-1.2262	0.88994	SLC33A1
ENSG00000072571	5	162877209	162928947	257	51	62071	-1.2263	0.88995	HMMR
ENSG00000187801	1	40905774	40939390	228	61	73605	-1.2265	0.89	ZFP69B
ENSG00000213420	7	99757229	99784995	106	30	62018	-1.2265	0.89	GPC2
ENSG00000125304	13	100143671	100226260	477	63	57846	-1.2267	0.89004	TM9SF2
ENSG00000183155	1	202838085	202868263	168	39	56790	-1.2268	0.89005	RABIF
ENSG00000074964	1	17856330	18034369	1126	151	55427	-1.228	0.89028	ARHGEF10L
ENSG00000130559	9	138690333	138809074	652	86	41300	-1.2284	0.89034	CAMSAP1
ENSG00000075234	22	46653858	46699905	336	39	62008	-1.2283	0.89034	TTC38
ENSG00000008517	16	3105298	3141908	368	81	53844	-1.2289	0.89044	IL32
ENSG00000188800	1	40701619	40727363	121	24	43782	-1.2298	0.89061	TMCO2
ENSG00000125903	20	197899	220527	171	34	60839	-1.23	0.89066	DEFB129
ENSG00000185332	17	79275074	79314474	385	59	50664	-1.2301	0.89067	TMEM105
ENSG00000165929	14	92236095	92343880	579	80	55628	-1.2302	0.89068	TC2N
ENSG00000106823	9	95246365	95308937	249	36	81282	-1.2309	0.89082	ECM2
ENSG00000244057	1	152563138	152583562	47	12	11796	-1.231	0.89084	LCE3C
ENSG00000137634	11	114431313	114476484	276	71	62973	-1.231	0.89084	NXPE4
ENSG00000088726	3	12765024	12820956	398	74	62179	-1.2314	0.89091	TMEM40
ENSG00000107829	10	103360423	103465052	295	46	66767	-1.2324	0.8911	FBXW4
ENSG00000131650	16	3003945	3028384	181	42	54235	-1.2326	0.89114	KREMEN2
ENSG00000163946	3	56644161	56727265	497	51	86015	-1.2339	0.89138	FAM208A
ENSG00000258755	4	190982087	191003897	2	1	43861	-1.2343	0.89145	DUX4L7
ENSG00000258697	4	190985380	191007190	2	1	43861	-1.2343	0.89145	DUX4L6
ENSG00000259063	4	190988673	191010532	2	1	43861	-1.2343	0.89145	DUX4L5
ENSG00000169181	16	27788850	28084830	1916	276	67598	-1.2344	0.89146	GSG1L
ENSG00000187714	10	50808347	50830765	143	50	56580	-1.2345	0.89149	SLC18A3
ENSG00000183475	15	101132739	101201910	405	97	63733	-1.2348	0.89154	ASB7
ENSG00000114544	3	125715198	125830404	727	71	77958	-1.2353	0.89164	SLC41A3
ENSG00000204228	6	33162419	33184608	64	25	68392	-1.2356	0.8917	HSD17B8
ENSG00000151917	6	56809773	56902140	400	56	62216	-1.2361	0.89178	BEND6
ENSG00000154654	21	22360633	22925650	3780	306	66284	-1.2366	0.89188	NCAM2
ENSG00000180881	12	75659759	75794708	538	79	60341	-1.237	0.89196	CAPS2
ENSG00000129744	11	3656358	3695646	444	88	58988	-1.2373	0.892	ART1
ENSG00000187688	17	16308856	16350317	266	60	56173	-1.2375	0.89204	TRPV2
ENSG00000138081	2	48006455	48142932	741	88	65251	-1.2376	0.89206	FBXO11
ENSG00000198104	1	248540910	248561836	225	26	53752	-1.2382	0.89217	OR2T6
ENSG00000134827	11	59610273	59644048	155	48	34112	-1.2385	0.89223	TCN1
ENSG00000158525	7	129974630	130018571	278	49	82407	-1.2394	0.89241	CPA5
ENSG00000102606	13	111756906	111968084	1280	141	65361	-1.2395	0.89242	ARHGEF7
ENSG00000204740	10	19482779	20089330	4665	290	70345	-1.2396	0.89244	MALRD1
ENSG00000122176	1	203299756	203330617	232	49	60270	-1.2405	0.89261	FMOD
ENSG00000170537	16	18985256	19085264	631	76	60911	-1.2406	0.89262	TMC7
ENSG00000095397	9	117154360	117277730	743	110	71899	-1.241	0.89269	DFNB31
ENSG00000224730	19	55137173	55160343	236	32	78057	-1.2409	0.89269	AC009892.10
ENSG00000158008	1	26336375	26372955	168	41	55462	-1.2417	0.89282	EXTL1
ENSG00000159753	16	67668822	67701472	114	41	51904	-1.242	0.89288	RLTPR
ENSG00000093144	6	127599855	127674754	244	38	80656	-1.2422	0.89293	ECHDC1
ENSG00000123685	1	212849760	212883327	222	53	75031	-1.2425	0.89297	BATF3
ENSG00000109861	11	88016760	88080955	437	77	66379	-1.2428	0.89303	CTSC
ENSG00000203705	1	212955170	212999968	302	31	86443	-1.2432	0.8931	TATDN3
ENSG00000162959	2	32080129	32246299	663	80	62576	-1.2435	0.89316	MEMO1
ENSG00000100095	22	26555440	26789562	1638	223	71234	-1.2436	0.89317	SEZ6L
ENSG00000168772	4	105379469	105426058	199	53	42932	-1.2438	0.89321	CXXC4
ENSG00000137497	11	71703910	71801739	425	44	61952	-1.2443	0.8933	NUMA1
ENSG00000166902	11	59563608	59588345	136	29	56124	-1.2449	0.89341	MRPL16
ENSG00000091972	3	112041194	112091659	310	57	68578	-1.2459	0.8936	CD200
ENSG00000127080	9	95365466	95442547	346	47	77743	-1.2466	0.89372	IPPK
ENSG00000125255	13	103686350	103729196	309	60	84014	-1.247	0.8938	SLC10A2
ENSG00000143954	2	79242812	79265631	192	25	80079	-1.2473	0.89386	REG3G
ENSG00000163251	2	208617310	208644287	120	39	53793	-1.2476	0.89391	FZD5
ENSG00000103194	16	84723584	84823528	908	136	62846	-1.2481	0.89399	USP10
ENSG00000083168	8	41776997	41919508	465	69	57808	-1.2484	0.89406	KAT6A
ENSG00000206262	3	138656076	138682293	159	29	56204	-1.2499	0.89433	C3orf72
ENSG00000214357	5	172058269	172128543	405	85	64114	-1.25	0.89434	NEURL1B
ENSG00000137274	6	3108608	3163812	406	60	40588	-1.2499	0.89434	BPHL
ENSG00000161573	17	34293529	34318532	174	38	72716	-1.2499	0.89434	CCL16
ENSG00000130540	22	44210389	44268398	362	52	75092	-1.2511	0.89455	SULT4A1
ENSG00000103187	16	84589200	84661683	755	167	61147	-1.2517	0.89467	COTL1
ENSG00000204604	19	53331261	53370902	428	70	69558	-1.2523	0.89477	ZNF468
ENSG00000173212	1	116644376	116687861	265	48	58740	-1.2525	0.8948	MAB21L3
ENSG00000006712	19	39866492	39891835	94	28	69812	-1.2527	0.89485	PAF1
ENSG00000204130	10	70090864	70177051	448	59	57282	-1.2531	0.89491	RUFY2
ENSG00000240891	3	111383523	111575294	1127	122	75865	-1.2533	0.89494	PLCXD2
ENSG00000198331	11	125743509	125780543	207	40	78425	-1.2536	0.895	HYLS1
ENSG00000090376	12	66572659	66658402	443	91	50424	-1.254	0.89508	IRAK3
ENSG00000176834	12	118491398	118583831	580	128	68531	-1.2553	0.89531	VSIG10
ENSG00000172428	2	241055980	241086224	308	48	73159	-1.2557	0.8954	MYEOV2
ENSG00000152822	6	146338782	146768734	2084	151	55276	-1.2561	0.89546	GRM1
ENSG00000169756	2	109140857	109313702	915	78	72716	-1.2562	0.89548	LIMS1
ENSG00000169575	22	22589087	22609927	240	37	77662	-1.2567	0.89557	VPREB1
ENSG00000160633	19	5613046	5678489	253	44	63023	-1.2568	0.89558	SAFB
ENSG00000115257	19	1471427	1500751	219	59	47252	-1.257	0.89562	PCSK4
ENSG00000257955	12	48403554	48429165	166	37	79776	-1.2571	0.89565	RP1-228P16.5
ENSG00000128731	15	28346186	28577298	1074	67	33164	-1.2573	0.89567	HERC2
ENSG00000213923	22	38676697	38804527	679	122	51500	-1.2577	0.89574	CSNK1E
ENSG00000182575	17	47643220	47671189	119	50	58462	-1.2578	0.89577	NXPH3
ENSG00000168461	18	9698162	9872548	1349	243	71789	-1.2586	0.89592	RAB31
ENSG00000148513	10	37404785	37683039	1188	101	62499	-1.2597	0.89612	ANKRD30A
ENSG00000142182	21	45656222	45692099	266	70	63232	-1.26	0.89616	DNMT3L
ENSG00000268948	19	58193868	58214128	120	37	57302	-1.2606	0.89628	AC004017.1
ENSG00000160752	1	155268539	155300457	92	27	45370	-1.2611	0.89636	FDPS
ENSG00000112739	6	4011501	4075217	345	52	75774	-1.2621	0.89654	PRPF4B
ENSG00000070669	7	97471430	97511854	275	54	75555	-1.2623	0.89658	ASNS
ENSG00000101577	18	2906992	3023313	788	120	59602	-1.2623	0.89659	LPIN2
ENSG00000158806	8	21871636	21904408	175	53	66897	-1.2625	0.89662	NPM2
ENSG00000124157	20	43839941	43863099	95	21	65569	-1.2626	0.89664	SEMG2
ENSG00000163931	3	53248723	53300068	372	52	78308	-1.263	0.8967	TKT
ENSG00000105825	7	93504709	93530303	151	20	83704	-1.263	0.89671	TFPI2
ENSG00000104755	8	39591254	39705808	521	81	62636	-1.2635	0.89679	ADAM2
ENSG00000132199	18	660324	722676	478	52	74918	-1.2656	0.89717	ENOSF1
ENSG00000162069	16	3067683	3096927	164	37	61528	-1.2671	0.89745	CCDC64B
ENSG00000105438	19	48875827	48904810	165	43	53645	-1.2674	0.8975	KDELR1
ENSG00000104361	8	99192061	99316621	652	120	61542	-1.2679	0.89759	NIPAL2
ENSG00000007968	1	23822922	23867712	225	51	65013	-1.2685	0.89768	E2F2
ENSG00000171291	19	11949541	12004565	370	64	61637	-1.2689	0.89775	ZNF439
ENSG00000165970	11	20610946	20690831	620	102	70540	-1.2689	0.89776	SLC6A5
ENSG00000188508	19	35968226	35996460	176	50	63332	-1.2689	0.89776	KRTDAP
ENSG00000107447	10	98054085	98108321	372	57	59615	-1.2702	0.898	DNTT
ENSG00000168827	3	158352067	158420364	424	44	71748	-1.2705	0.89805	GFM1
ENSG00000215252	15	34807408	34890704	392	44	67968	-1.2707	0.89808	GOLGA8B
ENSG00000175390	11	7981798	8033409	305	81	72911	-1.2711	0.89815	EIF3F
ENSG00000108641	17	19230867	19291495	243	40	47133	-1.2713	0.8982	B9D1
ENSG00000171234	4	69907081	69988705	638	39	86813	-1.2714	0.89821	UGT2B7
ENSG00000171560	4	155494278	155521918	115	29	48256	-1.2724	0.89838	FGA
ENSG00000123144	19	12831454	12855589	99	16	30024	-1.2729	0.89848	C19orf43
ENSG00000148602	10	85981349	86011217	172	39	75664	-1.273	0.8985	LRIT1
ENSG00000124615	6	39857354	39912290	352	74	66044	-1.2742	0.89871	MOCS1
ENSG00000142619	1	17565593	17620728	432	81	75167	-1.2744	0.89874	PADI3
ENSG00000080986	18	2561510	2626634	407	67	63952	-1.2744	0.89874	NDC80
ENSG00000104969	19	2744712	2793369	420	64	46049	-1.2747	0.8988	SGTA
ENSG00000122180	1	203042260	203065164	112	48	64116	-1.2755	0.89894	MYOG
ENSG00000105669	19	19000323	19040206	225	54	57324	-1.2759	0.89901	COPE
ENSG00000156218	15	84312838	84718594	2186	162	65459	-1.2763	0.89907	ADAMTSL3
ENSG00000188976	1	869584	904689	272	54	42859	-1.2765	0.8991	NOC2L
ENSG00000119950	10	111957363	112057123	452	65	77640	-1.2767	0.89915	MXI1
ENSG00000268327	15	59429899	59450054	141	37	54102	-1.2773	0.89925	C15ORF31
ENSG00000137267	6	3143903	3167760	181	27	62403	-1.2778	0.89933	TUBB2A
ENSG00000160886	8	143771529	143796545	124	23	67653	-1.2783	0.89942	LY6K
ENSG00000137710	11	110035605	110177447	692	87	48698	-1.2785	0.89947	RDX
ENSG00000164530	6	36912209	36942613	215	45	72640	-1.2789	0.89954	PI16
ENSG00000183979	17	79848621	79870781	83	20	27008	-1.2793	0.89961	NPB
ENSG00000123545	6	97327189	97355757	168	34	80900	-1.2794	0.89962	NDUFAF4
ENSG00000109270	4	100789493	100825647	118	36	63468	-1.2797	0.89968	LAMTOR3
ENSG00000134762	18	28559974	28632781	580	96	56833	-1.2798	0.8997	DSC3
ENSG00000196388	17	4881425	4910905	157	40	72890	-1.2809	0.89988	INCA1
ENSG00000141086	16	67951543	67976317	90	29	36785	-1.2813	0.89995	CTRL
ENSG00000115840	2	172630880	172874766	981	99	76287	-1.282	0.90008	SLC25A12
ENSG00000205038	8	110364706	110552559	1138	88	59194	-1.2825	0.90017	PKHD1L1
ENSG00000205147	19	4031127	4053154	146	28	58578	-1.2833	0.9003	AC016586.1
ENSG00000116701	1	183514698	183570011	237	51	77028	-1.2838	0.90039	NCF2
ENSG00000196335	7	23739786	23882132	906	94	72409	-1.2839	0.90041	STK31
ENSG00000178966	9	86585626	86628985	186	36	54886	-1.2846	0.90053	RMI1
ENSG00000206532	3	110597231	110622323	144	40	48970	-1.285	0.9006	RP11-553A10.1
ENSG00000114745	3	39128150	39159854	160	41	67839	-1.2852	0.90064	GORASP1
ENSG00000136636	1	215730735	215805149	238	40	33161	-1.2853	0.90066	KCTD3
ENSG00000115255	19	1481165	1507926	198	47	49922	-1.2854	0.90067	REEP6
ENSG00000154118	16	87625441	87741762	1287	185	60428	-1.2857	0.90072	JPH3
ENSG00000054392	1	210491596	210859638	2694	290	71094	-1.2878	0.9011	HHAT
ENSG00000138398	2	170430850	170507916	471	51	78927	-1.2886	0.90123	PPIG
ENSG00000188566	9	140090147	140121461	151	46	41984	-1.2887	0.90124	NDOR1
ENSG00000126814	14	61428169	61458076	99	23	59985	-1.2887	0.90125	TRMT5
ENSG00000118271	18	29161689	29188974	170	46	45599	-1.2892	0.90133	TTR
ENSG00000170549	5	3586168	3611517	167	52	70537	-1.2894	0.90137	IRX1
ENSG00000146618	7	19174405	19195044	140	25	47496	-1.2898	0.90144	FERD3L
ENSG00000198515	4	47927994	48028689	574	64	75494	-1.2899	0.90145	CNGA1
ENSG00000175121	20	43728093	43753813	158	33	73152	-1.2898	0.90145	WFDC5
ENSG00000173250	5	145882666	145905753	98	24	83636	-1.2903	0.90153	GPR151
ENSG00000197093	7	99746867	99776373	98	32	51396	-1.2907	0.9016	GAL3ST4
ENSG00000111647	12	100412233	100546626	752	96	63802	-1.2907	0.9016	UHRF1BP1L
ENSG00000130545	19	6453788	6477232	167	41	65690	-1.2908	0.90161	CRB3
ENSG00000099875	19	2027470	2061243	204	65	62875	-1.2911	0.90167	MKNK2
ENSG00000203772	10	135224170	135392916	1197	108	64087	-1.2925	0.9019	SPRN
ENSG00000213424	17	38800917	38831433	114	24	62168	-1.2942	0.9022	KRT222
ENSG00000168734	20	43150426	43262888	459	74	62906	-1.2948	0.90231	PKIG
ENSG00000165309	10	23206953	23336518	750	107	60380	-1.2955	0.90242	ARMC3
ENSG00000188266	15	78789906	78839714	279	44	66033	-1.2984	0.90292	HYKK
ENSG00000169026	4	665618	693230	156	51	49349	-1.2989	0.90301	MFSD7
ENSG00000117505	1	93801445	93845055	193	33	66552	-1.299	0.90302	DR1
ENSG00000135100	12	121406346	121450315	256	50	83310	-1.2997	0.90314	HNF1A
ENSG00000141552	17	79838666	79868867	113	26	30382	-1.2999	0.90319	ANAPC11
ENSG00000164967	9	34600483	34622101	95	27	53772	-1.3001	0.90321	RPP25L
ENSG00000174527	12	109775708	109903328	865	89	86539	-1.3002	0.90323	MYO1H
ENSG00000204160	1	27143201	27194093	150	34	62786	-1.3006	0.9033	ZDHHC18
ENSG00000166669	16	10410291	10587495	1457	124	57330	-1.3006	0.90331	ATF7IP2
ENSG00000157193	1	53701217	53803742	539	107	56379	-1.3007	0.90332	LRP8
ENSG00000114270	3	48591506	48642700	123	43	58551	-1.3008	0.90334	COL7A1
ENSG00000171136	19	14128960	14151854	112	23	70175	-1.301	0.90337	RLN3
ENSG00000051128	19	19030010	19062070	194	63	46949	-1.3024	0.90361	HOMER3
ENSG00000091513	3	133454800	133507850	364	69	65673	-1.3025	0.90363	TF
ENSG00000213901	2	219930051	220045549	565	62	57022	-1.3028	0.90368	SLC23A3
ENSG00000183347	1	89819617	89862020	253	51	67466	-1.3029	0.90369	GBP6
ENSG00000213694	9	91596362	91629925	175	55	66843	-1.3032	0.90374	S1PR3
ENSG00000156983	3	9763413	9799702	121	43	75285	-1.3035	0.90381	BRPF1
ENSG00000112419	6	143847982	144162322	2146	226	65394	-1.3036	0.90381	PHACTR2
ENSG00000135709	16	85051375	85137836	714	94	75739	-1.3038	0.90385	KIAA0513
ENSG00000260861	20	1510790	1610655	475	57	68410	-1.3043	0.90394	RP4-576H24.4
ENSG00000111319	12	6446009	6496896	333	104	62024	-1.3047	0.90399	SCNN1A
ENSG00000080511	19	10113925	10142955	239	59	83846	-1.3049	0.90404	RDH8
ENSG00000167280	17	77061021	77094681	274	63	61865	-1.3052	0.90409	ENGASE
ENSG00000130005	19	1387091	1411569	156	36	47377	-1.3052	0.90409	GAMT
ENSG00000164877	7	1458101	1509138	411	71	50241	-1.3061	0.90424	MICALL2
ENSG00000188766	19	38869061	38896881	158	24	77355	-1.3068	0.90436	SPRED3
ENSG00000181585	3	46732823	46762376	151	43	74526	-1.307	0.9044	TMIE
ENSG00000114423	3	105364305	105598396	1168	92	68047	-1.3071	0.90441	CBLB
ENSG00000169220	5	176774838	176809602	146	40	58168	-1.3078	0.90453	RGS14
ENSG00000082126	2	202499593	202573417	397	109	67437	-1.3081	0.90458	MPP4
ENSG00000175183	12	77242495	77282840	215	47	73125	-1.3084	0.90463	CSRP2
ENSG00000176105	18	711588	822547	681	80	67951	-1.3097	0.90486	YES1
ENSG00000269408	9	138140512	138161275	227	80	55681	-1.3103	0.90495	AL390778.1
ENSG00000172073	2	88814169	88839102	182	30	74224	-1.3108	0.90504	TEX37
ENSG00000183386	1	38452442	38481278	133	46	65499	-1.3112	0.9051	FHL3
ENSG00000170142	3	23837394	23942807	578	98	54874	-1.3113	0.90512	UBE2E1
ENSG00000185274	7	70587155	71188585	4531	286	65086	-1.3124	0.90531	WBSCR17
ENSG00000180210	11	46730730	46771056	169	41	66117	-1.3126	0.90534	F2
ENSG00000146006	5	138194612	138221057	102	23	52015	-1.3133	0.90547	LRRTM2
ENSG00000148158	9	115503118	115653951	846	88	68128	-1.3137	0.90553	SNX30
ENSG00000070761	16	58137496	58173354	194	30	80942	-1.314	0.90557	C16orf80
ENSG00000187013	17	59479112	59500641	119	25	65968	-1.3159	0.9059	C17orf82
ENSG00000047578	16	27551454	27801690	1026	82	46652	-1.3162	0.90594	KIAA0556
ENSG00000162300	11	64841695	64865870	92	32	61946	-1.3166	0.90601	ZFPL1
ENSG00000063322	19	39871943	39901277	86	24	74546	-1.3166	0.90601	MED29
ENSG00000139648	12	52927693	52956931	240	55	73657	-1.3168	0.90604	KRT71
ENSG00000100056	22	19107792	19142197	229	52	61092	-1.3174	0.90614	DGCR14
ENSG00000155090	8	103651007	103678130	167	45	66804	-1.3176	0.90618	KLF10
ENSG00000130943	22	46641560	46669219	199	24	71251	-1.3176	0.90619	PKDREJ
ENSG00000119778	2	23961534	24159984	909	72	83825	-1.3189	0.9064	ATAD2B
ENSG00000177981	12	48531571	48584996	285	49	68603	-1.3195	0.9065	ASB8
ENSG00000165494	11	82858030	82908493	245	48	52280	-1.3197	0.90653	PCF11
ENSG00000168497	2	192689028	192721981	151	51	54852	-1.3202	0.90662	SDPR
ENSG00000129673	17	74439433	74476199	205	52	70792	-1.3209	0.90673	AANAT
ENSG00000155846	5	149099861	149244585	849	142	72565	-1.321	0.90674	PPARGC1B
ENSG00000128266	22	23402540	23477224	366	57	59297	-1.3211	0.90676	GNAZ
ENSG00000128040	4	57666026	57697908	298	37	66147	-1.3215	0.90683	SPINK2
ENSG00000189337	1	14915200	15454539	3949	405	65405	-1.3217	0.90686	KAZN
ENSG00000197125	11	124300022	124321054	137	38	67138	-1.3223	0.90697	OR8B8
ENSG00000132330	2	238959530	239018054	431	62	66026	-1.3227	0.90704	SCLY
ENSG00000100228	22	23477513	23516537	218	36	71406	-1.3232	0.90712	RAB36
ENSG00000197345	11	68648744	68681303	203	36	56536	-1.3248	0.90739	MRPL21
ENSG00000239474	2	170356212	170392772	172	45	64316	-1.3249	0.9074	KLHL41
ENSG00000079393	10	76844192	76878979	168	38	78377	-1.3252	0.90745	DUSP13
ENSG00000105677	19	36026497	36048428	86	30	72362	-1.3256	0.90751	TMEM147
ENSG00000125730	19	6667715	6740573	564	116	65328	-1.3257	0.90752	C3
ENSG00000126070	1	36386319	36548101	666	67	33354	-1.3257	0.90754	AGO3
ENSG00000005981	7	95097756	95179544	446	90	68161	-1.326	0.90758	ASB4
ENSG00000105011	19	14220321	14257768	147	37	48247	-1.3261	0.90759	ASF1B
ENSG00000115233	2	162154549	162278228	324	57	73236	-1.3267	0.9077	PSMD14
ENSG00000019169	2	119689742	119762236	515	88	65114	-1.3272	0.90778	MARCO
ENSG00000182768	15	90798891	90826463	165	37	50845	-1.3273	0.9078	NGRN
ENSG00000095585	10	97941458	98041344	617	126	66653	-1.3279	0.90789	BLNK
ENSG00000157578	21	40767770	40827731	323	45	65530	-1.3282	0.90795	LCA5L
ENSG00000135537	6	108606098	108857999	1063	112	52670	-1.3287	0.90803	LACE1
ENSG00000023902	1	150111373	150146916	226	46	40931	-1.3295	0.90815	PLEKHO1
ENSG00000172139	3	111849734	112023105	1182	52	80957	-1.3299	0.90823	SLC9C1
ENSG00000100865	14	102798956	102839253	185	49	59022	-1.3304	0.9083	CINP
ENSG00000079557	4	74337400	74379691	229	37	67749	-1.3313	0.90846	AFM
ENSG00000163900	3	185184284	185226845	128	34	49947	-1.3317	0.90852	TMEM41A
ENSG00000182903	4	409604	502945	564	76	62585	-1.3317	0.90852	ZNF721
ENSG00000159251	15	35070297	35098340	214	74	71193	-1.3319	0.90856	ACTC1
ENSG00000100219	22	29180543	29206585	146	31	59831	-1.333	0.90874	XBP1
ENSG00000115392	2	58376378	58478507	559	87	59629	-1.3332	0.90876	FANCL
ENSG00000104112	15	51963550	52023223	361	63	60496	-1.3334	0.90881	SCG3
ENSG00000132718	1	155819300	155864990	158	38	59414	-1.3339	0.90888	SYT11
ENSG00000158485	1	158287741	158311321	210	40	39645	-1.3365	0.90931	CD1B
ENSG00000218672	7	155164771	155199051	368	70	68221	-1.3368	0.90936	AC008060.7
ENSG00000122550	7	23135353	23227533	525	53	70562	-1.337	0.90938	KLHL7
ENSG00000198677	5	94789599	94900711	458	46	67814	-1.3394	0.90978	TTC37
ENSG00000110090	11	68512088	68621878	566	99	58258	-1.3397	0.90983	CPT1A
ENSG00000116213	1	3537331	3579325	342	68	45572	-1.3406	0.90997	WRAP73
ENSG00000147649	8	98646407	98750998	493	78	54067	-1.3419	0.91018	MTDH
ENSG00000159176	1	201442658	201488584	368	76	65460	-1.3437	0.91047	CSRP1
ENSG00000166961	11	60514426	60554205	200	86	62305	-1.3438	0.9105	MS4A15
ENSG00000092051	14	24027244	24058009	133	44	45224	-1.3439	0.91051	JPH4
ENSG00000180269	16	20032807	20095239	401	78	76853	-1.344	0.91052	GPR139
ENSG00000006459	7	139774546	139886835	564	76	58185	-1.3447	0.91064	KDM7A
ENSG00000088035	1	63823261	63914233	530	81	53899	-1.345	0.91068	ALG6
ENSG00000259305	8	124228431	124289627	220	41	26706	-1.3455	0.91077	ZHX1-C8ORF76
ENSG00000081870	1	54372247	54421602	312	43	47052	-1.3469	0.91099	HSPB11
ENSG00000176490	19	2704565	2731416	290	57	52733	-1.347	0.91102	DIRAS1
ENSG00000072682	5	131517531	131641008	693	116	60505	-1.3481	0.91118	P4HA2
ENSG00000174332	1	53961910	54209877	1470	156	62047	-1.3481	0.91119	GLIS1
ENSG00000197891	11	64348113	64379820	147	29	67755	-1.3481	0.91119	SLC22A12
ENSG00000264424	17	10336607	10382876	177	38	60781	-1.3485	0.91125	MYH4
ENSG00000167863	17	73024958	73053080	189	41	69728	-1.3487	0.91128	ATP5H
ENSG00000165061	8	40378109	40765352	2437	243	71105	-1.3489	0.91132	ZMAT4
ENSG00000239732	3	52245096	52283183	117	38	62540	-1.3493	0.91138	TLR9
ENSG00000179134	19	39823036	39886350	278	46	65914	-1.3494	0.91139	SAMD4B
ENSG00000067798	12	78214685	78616790	2491	258	70637	-1.3497	0.91144	NAV3
ENSG00000155249	14	20393767	20414842	145	31	65884	-1.3507	0.9116	OR4K1
ENSG00000101265	20	4750669	4814291	591	126	73133	-1.351	0.91165	RASSF2
ENSG00000187889	1	57174477	57295369	689	154	75366	-1.3511	0.91167	C1orf168
ENSG00000203756	6	130142389	130192692	387	53	91247	-1.3513	0.91171	TMEM244
ENSG00000125841	20	317426	350304	277	66	62133	-1.3521	0.91183	NRSN2
ENSG00000077549	1	19655267	19822066	1169	104	69860	-1.3525	0.9119	CAPZB
ENSG00000132429	6	105596155	105637870	238	41	64900	-1.3534	0.91203	POPDC3
ENSG00000155158	9	15153620	15317358	1382	168	59565	-1.3541	0.91215	TTC39B
ENSG00000134698	1	36263773	36333491	228	53	51365	-1.3543	0.91218	AGO4
ENSG00000184292	1	59031099	59053166	168	25	85721	-1.3546	0.91222	TACSTD2
ENSG00000187951	15	30906697	31075196	941	83	51710	-1.3549	0.91228	ARHGAP11B
ENSG00000167676	19	4492204	4527716	314	66	49567	-1.3556	0.91239	PLIN4
ENSG00000268643	19	42728735	42769284	110	20	62670	-1.3557	0.9124	AC006486.9
ENSG00000163870	3	127281912	127327094	150	35	42021	-1.3558	0.91241	TPRA1
ENSG00000013573	12	31216779	31267725	409	26	67511	-1.3563	0.91249	DDX11
ENSG00000158270	18	309361	510722	1660	236	78404	-1.3571	0.91263	COLEC12
ENSG00000204957	19	42736927	42759125	53	13	64933	-1.3575	0.91269	AC006486.1
ENSG00000097021	1	6314329	6464451	1041	79	63736	-1.3578	0.91273	ACOT7
ENSG00000164244	5	126843301	126900781	354	46	60587	-1.3578	0.91273	PRRC1
ENSG00000118496	6	146104638	146145889	203	38	58076	-1.3581	0.91279	FBXO30
ENSG00000240247	8	6844288	6885778	147	41	62617	-1.3582	0.9128	DEFA1B
ENSG00000133597	7	140362953	140406061	185	30	62561	-1.3587	0.91287	ADCK2
ENSG00000187066	11	64842451	64866847	92	34	58178	-1.359	0.91293	TMEM262
ENSG00000122966	12	120113595	120325095	1014	99	67597	-1.3592	0.91296	CIT
ENSG00000028277	19	42580263	42710737	325	41	55052	-1.3592	0.91296	POU2F2
ENSG00000171777	19	38889695	38926945	255	57	65504	-1.3595	0.91301	RASGRP4
ENSG00000144524	2	232636381	232683963	198	42	65596	-1.3597	0.91304	COPS7B
ENSG00000188186	7	99736530	99763567	88	26	56956	-1.3599	0.91306	LAMTOR4
ENSG00000154277	4	41248430	41280472	200	45	66623	-1.361	0.91325	UCHL1
ENSG00000175470	10	133737955	133783331	231	35	70592	-1.3619	0.91338	PPP2R2D
ENSG00000257115	14	19367522	19388606	6	2	48795	-1.3619	0.91339	OR11H12
ENSG00000251569	2	170325990	170392432	377	62	62296	-1.362	0.91341	RP11-724O16.1
ENSG00000107147	9	138584031	138694992	895	164	58495	-1.3623	0.91344	KCNT1
ENSG00000183486	21	42723870	42791317	436	88	56530	-1.3627	0.91351	MX2
ENSG00000179387	4	141435312	141484924	167	34	64074	-1.3631	0.91358	ELMOD2
ENSG00000162783	1	181047638	181069977	111	34	62581	-1.3637	0.91367	IER5
ENSG00000156959	3	9533481	9605486	373	50	79541	-1.3638	0.91368	LHFPL4
ENSG00000164402	5	132076509	132152933	354	59	51198	-1.3638	0.91369	2008-09-01
ENSG00000167723	17	3403796	3471289	619	117	66289	-1.3641	0.91374	TRPV3
ENSG00000185955	7	100044238	100071894	69	24	54057	-1.3644	0.91378	C7orf61
ENSG00000135480	12	52616304	52655970	260	67	66736	-1.3645	0.9138	KRT7
ENSG00000168703	20	43742066	43763106	121	26	76116	-1.3652	0.9139	WFDC12
ENSG00000181609	11	5499915	5520979	201	41	59741	-1.3658	0.914	OR52D1
ENSG00000141127	17	18733398	18844581	493	42	82160	-1.3664	0.9141	PRPSAP2
ENSG00000180259	20	4701928	4731314	301	44	76182	-1.3666	0.91412	PRNT
ENSG00000163093	2	170325688	170392432	378	62	62362	-1.3676	0.91428	BBS5
ENSG00000129460	14	23928897	23989071	287	54	67900	-1.3679	0.91432	NGDN
ENSG00000166925	7	100050982	100086902	96	27	65532	-1.3684	0.9144	TSC22D4
ENSG00000255874	13	111511578	111532162	127	29	63988	-1.3685	0.91443	LINC00346
ENSG00000105723	19	42724338	42756777	76	18	60774	-1.3686	0.91444	GSK3A
ENSG00000124226	20	48542948	48580429	247	39	73339	-1.3692	0.91454	RNF114
ENSG00000103241	16	86534133	86558076	241	71	65049	-1.3696	0.9146	FOXF1
ENSG00000110060	11	125753381	125783116	159	35	80029	-1.3697	0.91461	PUS3
ENSG00000247626	2	198560087	198583113	111	17	49237	-1.3702	0.91468	MARS2
ENSG00000074771	6	155706504	155787037	527	135	58912	-1.3708	0.91479	NOX3
ENSG00000114742	3	39083489	39148155	362	57	67337	-1.3709	0.9148	WDR48
ENSG00000186103	3	121279551	121315481	193	36	74177	-1.3716	0.9149	ARGFX
ENSG00000146678	7	45917956	45943267	156	41	64436	-1.3726	0.91506	IGFBP1
ENSG00000198650	16	71589563	71621033	100	31	72063	-1.373	0.91512	TAT
ENSG00000189060	22	38191114	38213442	134	29	56627	-1.3729	0.91512	H1F0
ENSG00000115091	2	114637537	114730173	483	51	76900	-1.3733	0.91517	ACTR3
ENSG00000117122	1	17290997	17317330	151	34	65403	-1.3736	0.91522	MFAP2
ENSG00000241128	1	247876401	247897345	108	23	54812	-1.3741	0.91529	OR14A2
ENSG00000135127	12	120417673	120542298	646	80	56613	-1.3768	0.91571	CCDC64
ENSG00000106537	7	16783160	16834161	495	98	68677	-1.377	0.91574	TSPAN13
ENSG00000268179	1	851264	876445	233	46	42506	-1.3772	0.91577	AL645608.1
ENSG00000100385	22	37511878	37581094	507	138	60301	-1.3774	0.9158	IL2RB
ENSG00000176102	11	33088734	33193917	438	50	81027	-1.3776	0.91583	CSTF3
ENSG00000109163	4	68595046	68630078	192	35	73772	-1.3778	0.91587	GNRHR
ENSG00000104321	8	72922152	72997852	557	77	78498	-1.3787	0.91601	TRPA1
ENSG00000169894	7	100537187	100621118	254	65	63224	-1.3798	0.91617	MUC3A
ENSG00000171224	10	71380007	71403352	179	34	85645	-1.3801	0.91622	C10orf35
ENSG00000087470	12	32822134	32908486	619	37	69692	-1.3801	0.91623	DNM1L
ENSG00000248099	19	17917321	17942383	215	67	58741	-1.3803	0.91625	INSL3
ENSG00000220891	22	22891750	22919007	164	18	87837	-1.3804	0.91627	LL22NC03-63E9.3
ENSG00000152795	4	83333717	83361294	146	30	65185	-1.3812	0.91639	HNRNPDL
ENSG00000187456	17	34235070	34267777	227	38	62045	-1.3813	0.9164	RDM1
ENSG00000113396	5	127863706	128379335	3496	168	83577	-1.3817	0.91647	SLC27A6
ENSG00000078487	7	99988449	100036615	158	32	57922	-1.3832	0.91669	ZCWPW1
ENSG00000152147	2	38968676	39022142	277	50	55030	-1.3843	0.91687	GEMIN6
ENSG00000001626	7	117095838	117366025	1016	98	62754	-1.3844	0.91688	CFTR
ENSG00000141380	18	23586578	23681181	574	71	49313	-1.3853	0.91702	SS18
ENSG00000140044	14	75884419	75950814	380	88	63378	-1.3855	0.91704	JDP2
ENSG00000138246	3	132126370	132267876	664	101	62979	-1.3863	0.91717	DNAJC13
ENSG00000149503	11	61881445	61930635	421	44	68869	-1.3868	0.91725	INCENP
ENSG00000171053	11	125606188	125629762	161	25	98287	-1.3871	0.91729	PATE1
ENSG00000135828	1	182532769	182568391	171	53	68040	-1.3872	0.91731	RNASEL
ENSG00000171484	9	125380858	125401852	182	39	65391	-1.389	0.91759	OR1B1
ENSG00000126777	14	56015790	56178244	877	69	70958	-1.3895	0.91766	KTN1
ENSG00000100344	22	44309619	44370368	411	64	72514	-1.3907	0.91784	PNPLA3
ENSG00000152977	3	147101209	147238080	479	64	78024	-1.391	0.91789	ZIC1
ENSG00000148481	10	15810169	15912519	594	53	35517	-1.3914	0.91795	FAM188A
ENSG00000119559	19	1451142	1489555	282	71	45387	-1.394	0.91834	C19orf25
ENSG00000105509	19	52206365	52237247	256	74	74634	-1.394	0.91835	HAS1
ENSG00000109534	4	110726666	110755893	170	40	56054	-1.3949	0.91848	GAR1
ENSG00000135070	9	88869461	88907676	159	31	65053	-1.3951	0.91851	ISCA1
ENSG00000124233	20	43825638	43848413	105	23	69619	-1.3954	0.91855	SEMG1
ENSG00000132031	2	20181872	20222455	174	45	77871	-1.3956	0.91859	MATN3
ENSG00000171587	21	41372926	42229065	6288	424	65226	-1.3959	0.91863	DSCAM
ENSG00000010318	3	52434673	52467657	69	31	64208	-1.3963	0.91869	PHF7
ENSG00000132840	5	78355540	78395289	223	40	67170	-1.3964	0.9187	BHMT2
ENSG00000124216	20	48589536	48615423	187	32	77162	-1.3968	0.91876	SNAI1
ENSG00000220205	17	8052467	8076864	168	43	50659	-1.3968	0.91877	VAMP2
ENSG00000187736	2	219930039	220035587	513	56	56593	-1.3972	0.91882	NHEJ1
ENSG00000138180	10	95246389	95298849	399	67	70604	-1.3972	0.91882	CEP55
ENSG00000185808	21	38421470	38455470	243	46	70662	-1.3977	0.9189	PIGP
ENSG00000106266	7	2281405	2403953	954	157	54267	-1.398	0.91894	SNX8
ENSG00000163959	3	195928358	195980049	378	78	68883	-1.3985	0.91901	SLC51A
ENSG00000044115	5	137936656	138280723	1583	132	53504	-1.3993	0.91914	CTNNA1
ENSG00000072694	1	161541101	161658444	739	88	60111	-1.3996	0.91918	FCGR2B
ENSG00000102870	16	30779778	30808523	82	21	43952	-1.4005	0.91931	ZNF629
ENSG00000198670	6	160942515	161097407	739	106	56786	-1.4005	0.91932	LPA
ENSG00000136155	13	78099809	78229398	572	92	72249	-1.4006	0.91934	SCEL
ENSG00000100055	22	37668068	37721382	364	94	59089	-1.4007	0.91935	CYTH4
ENSG00000113407	5	33430802	33479644	297	52	61397	-1.4016	0.91948	TARS
ENSG00000182346	13	106108216	106153383	369	51	72493	-1.4029	0.91968	DAOA
ENSG00000162961	2	32082878	32274881	804	91	62792	-1.403	0.91969	DPY30
ENSG00000181826	4	37582422	37697998	818	150	69968	-1.403	0.9197	RELL1
ENSG00000164363	5	1215470	1256304	374	82	60685	-1.4031	0.91971	SLC6A18
ENSG00000139620	12	49037184	49086021	224	36	69110	-1.4033	0.91974	KANSL2
ENSG00000101557	18	148383	224629	391	73	56820	-1.404	0.91984	USP14
ENSG00000124596	6	40991366	41075526	337	49	69670	-1.4047	0.91994	OARD1
ENSG00000135298	6	69335259	70109403	4166	238	69813	-1.4047	0.91995	BAI3
ENSG00000160862	7	99554343	99583780	119	32	68517	-1.4048	0.91996	AZGP1
ENSG00000169122	8	58897068	59126838	1213	164	66403	-1.4049	0.91997	FAM110B
ENSG00000153303	6	168446425	168492237	440	83	68310	-1.4055	0.92007	FRMD1
ENSG00000129654	17	74122414	74147380	149	52	47268	-1.4057	0.92009	FOXJ1
ENSG00000171150	2	46916091	47000268	545	76	73584	-1.4058	0.9201	SOCS5
ENSG00000183833	3	119411869	119495949	503	78	56827	-1.4062	0.92017	MAATS1
ENSG00000100523	14	53500686	53630000	646	68	54417	-1.4066	0.92023	DDHD1
ENSG00000129562	14	23023805	23068175	409	42	86591	-1.4073	0.92033	DAD1
ENSG00000096088	6	41694449	41731847	227	79	61261	-1.4084	0.9205	PGC
ENSG00000172315	20	45303004	45328418	133	30	63297	-1.4084	0.9205	TP53RK
ENSG00000156860	16	30659752	30692135	85	26	37769	-1.4099	0.92071	FBRS
ENSG00000179913	19	17895637	17933891	295	74	66243	-1.4102	0.92076	B3GNT3
ENSG00000235478	22	17592476	17622994	239	55	73458	-1.4108	0.92086	AC006946.15
ENSG00000152430	2	198581603	198661486	332	41	48543	-1.4121	0.92104	BOLL
ENSG00000088782	20	128111	149804	178	21	73168	-1.4122	0.92105	DEFB127
ENSG00000090530	3	189664517	189850226	1463	136	63118	-1.4124	0.92109	LEPREL1
ENSG00000136243	7	23211446	23250630	225	27	71672	-1.4126	0.92111	NUPL2
ENSG00000198039	7	64320550	64401344	585	53	71433	-1.4139	0.9213	ZNF273
ENSG00000215014	1	1500355	1521373	161	31	58051	-1.4158	0.92158	AL645728.1
ENSG00000160539	9	134155081	134194649	258	47	58724	-1.4165	0.92169	PPAPDC3
ENSG00000162769	1	213021597	213082705	495	39	93219	-1.417	0.92176	FLVCR1
ENSG00000170571	5	49682026	49749082	278	40	61314	-1.4188	0.92202	EMB
ENSG00000104290	8	28341729	28441775	486	59	55707	-1.4188	0.92202	FZD3
ENSG00000073150	22	50599160	50628723	218	63	62420	-1.4192	0.92209	PANX2
ENSG00000104974	19	55095047	55123555	364	56	72760	-1.4197	0.92215	LILRA1
ENSG00000062598	20	44984688	45071704	375	42	40038	-1.4215	0.92241	ELMO2
ENSG00000198967	1	158566229	158587170	127	27	70790	-1.4215	0.92242	OR10Z1
ENSG00000261210	16	19287061	19343467	391	77	68994	-1.422	0.92249	CLEC19A
ENSG00000148357	9	133036882	133319510	979	201	68367	-1.423	0.92263	HMCN2
ENSG00000083444	1	11984262	12045595	437	83	54519	-1.4251	0.92294	PLOD1
ENSG00000101452	20	37580942	37678366	405	57	56751	-1.4268	0.92318	DHX35
ENSG00000143473	1	210846555	211317457	2735	233	72734	-1.4271	0.92323	KCNH1
ENSG00000100209	22	29128019	29163503	232	37	60218	-1.428	0.92335	HSCB
ENSG00000142784	1	27551007	27645110	295	49	64935	-1.4286	0.92344	WDTC1
ENSG00000170381	7	82983222	83288326	2229	149	64971	-1.4289	0.92349	SEMA3E
ENSG00000187166	12	48712763	48734062	124	24	77000	-1.4292	0.92353	H1FNT
ENSG00000119421	9	124884745	124932098	281	47	74491	-1.4293	0.92354	NDUFA8
ENSG00000186908	12	77147368	77257476	647	60	73361	-1.4301	0.92366	ZDHHC17
ENSG00000164188	5	36238536	36312216	452	71	51835	-1.4303	0.92368	RANBP3L
ENSG00000249853	6	114366750	114674209	1325	191	65373	-1.4315	0.92386	HS3ST5
ENSG00000115687	2	242035514	242099679	530	81	63446	-1.4322	0.92395	PASK
ENSG00000167046	20	61262071	61284656	177	47	46108	-1.4324	0.92399	RP11-93B14.6
ENSG00000134864	13	101173810	101251782	358	62	49559	-1.4327	0.92403	GGACT
ENSG00000178078	19	4314040	4352783	273	60	67746	-1.4337	0.92417	STAP2
ENSG00000079257	3	158353611	158400482	286	33	73244	-1.4354	0.92442	LXN
ENSG00000125046	3	8651086	8796726	1301	212	59540	-1.4356	0.92444	SSUH2
ENSG00000168754	2	97531620	97694175	683	81	65803	-1.4372	0.92467	FAM178B
ENSG00000161249	19	35978122	36014560	237	72	68849	-1.4375	0.92471	DMKN
ENSG00000041357	15	78822747	78851604	171	27	68784	-1.4376	0.92472	PSMA4
ENSG00000183850	19	23248012	23340021	427	59	64030	-1.4376	0.92473	ZNF730
ENSG00000113649	5	145816874	145901524	358	42	78500	-1.4379	0.92477	TCERG1
ENSG00000156052	9	80321003	80656374	1414	126	56287	-1.438	0.92479	GNAQ
ENSG00000186665	17	65977217	65999765	95	26	44937	-1.438	0.92479	C17orf58
ENSG00000268964	19	53537991	53564329	181	35	73317	-1.439	0.92493	ERVV-2
ENSG00000106804	9	123704616	123822554	516	74	68901	-1.4391	0.92494	C5
ENSG00000180532	19	58170303	58200520	178	27	58799	-1.4392	0.92495	ZSCAN4
ENSG00000197604	10	72184585	72206314	100	27	68503	-1.4398	0.92503	AC022532.1
ENSG00000164099	4	119191193	119284158	458	76	66329	-1.4401	0.92508	PRSS12
ENSG00000206535	3	100110037	100185163	341	62	52143	-1.4414	0.92526	LNP1
ENSG00000183137	6	109406313	109495135	501	28	37853	-1.442	0.92535	CEP57L1
ENSG00000164197	5	63451671	63678696	858	100	55287	-1.4424	0.9254	RNF180
ENSG00000187242	17	39007555	39033462	145	33	67547	-1.4423	0.9254	KRT12
ENSG00000113552	5	141361314	141402606	270	44	75409	-1.443	0.92549	GNPDA1
ENSG00000129932	19	3480819	3510938	176	32	49264	-1.4431	0.9255	DOHH
ENSG00000169016	2	11574501	11616297	311	37	73363	-1.4433	0.92553	E2F6
ENSG00000198250	10	47647581	47711443	591	87	60414	-1.4442	0.92566	ANTXRL
ENSG00000182150	9	98627983	98786842	855	107	63031	-1.4449	0.92575	ERCC6L2
ENSG00000152580	3	151133172	151186497	313	66	65655	-1.445	0.92578	IGSF10
ENSG00000084234	11	129929732	130024699	607	71	66616	-1.4462	0.92594	APLP2
ENSG00000022355	5	161264197	161336975	402	63	61749	-1.4467	0.92601	GABRA1
ENSG00000268925	10	135331026	135352661	151	28	76394	-1.4474	0.9261	AL161645.2
ENSG00000213020	19	53196066	53248326	592	69	52987	-1.4473	0.9261	ZNF611
ENSG00000181458	3	100201463	100306288	660	73	61641	-1.4491	0.92635	TMEM45A
ENSG00000182551	2	3491132	3533507	345	50	67376	-1.4497	0.92643	ADI1
ENSG00000128346	22	38329528	38359676	103	19	45249	-1.4499	0.92646	C22orf23
ENSG00000185813	17	79848841	79879340	103	23	27873	-1.4515	0.92668	PCYT2
ENSG00000001084	6	53352139	53491768	935	182	69378	-1.4525	0.92681	GCLC
ENSG00000164919	8	100875428	100916290	206	43	54607	-1.4524	0.92681	COX6C
ENSG00000212864	9	140104707	140126033	101	32	43697	-1.4526	0.92684	RNF208
ENSG00000271949	1	90088699	90408809	1589	179	51494	-1.4527	0.92685	RP11-302M6.4
ENSG00000060140	12	10761538	10836917	462	64	61388	-1.4527	0.92685	STYK1
ENSG00000164032	4	100859243	100881545	95	31	65203	-1.454	0.92703	H2AFZ
ENSG00000134243	1	109842192	109950573	357	47	62686	-1.4541	0.92704	SORT1
ENSG00000183340	11	96113153	96250738	757	111	62179	-1.4541	0.92705	JRKL
ENSG00000152683	2	32380933	32459448	395	61	64437	-1.4547	0.92713	SLC30A6
ENSG00000117400	1	43793478	43828443	103	33	54070	-1.455	0.92716	MPL
ENSG00000186334	5	150646323	150693327	364	56	73787	-1.4559	0.92729	SLC36A3
ENSG00000179832	8	145192919	145326843	438	57	35101	-1.4577	0.92754	MROH1
ENSG00000120952	1	12906941	12931764	237	25	65388	-1.4587	0.92767	PRAMEF2
ENSG00000101236	20	3897956	4006229	610	80	59256	-1.4587	0.92767	RNF24
ENSG00000101180	20	60780026	60805323	155	61	68029	-1.459	0.92771	HRH3
ENSG00000182896	17	7248442	7270538	115	51	71004	-1.4591	0.92774	TMEM95
ENSG00000173908	17	38938455	38966211	161	46	63183	-1.46	0.92785	KRT28
ENSG00000259128	4	191001860	191023719	2	1	43861	-1.46	0.92786	DUX4L2
ENSG00000105675	19	36030945	36064560	159	55	63973	-1.4616	0.92807	ATP4A
ENSG00000149658	20	61816781	61857586	232	44	69303	-1.4621	0.92814	YTHDF1
ENSG00000149716	11	69457844	69500184	297	57	39502	-1.4622	0.92816	ORAOV1
ENSG00000168515	11	61947688	61971011	163	24	83092	-1.4627	0.92822	SCGB1D1
ENSG00000139053	12	15115956	15144799	181	28	83270	-1.4629	0.92825	PDE6H
ENSG00000142025	19	42338806	42366401	116	22	53120	-1.4629	0.92826	DMRTC2
ENSG00000073792	3	185351527	185552844	697	119	66872	-1.4636	0.92835	IGF2BP2
ENSG00000148735	10	115501213	115553188	406	59	63152	-1.464	0.9284	PLEKHS1
ENSG00000162460	1	16058917	16084477	179	48	48798	-1.4646	0.92849	TMEM82
ENSG00000270672	7	142364104	142385550	175	24	72168	-1.4646	0.92849	MTRNR2L6
ENSG00000142945	1	45195490	45243439	225	41	66853	-1.4653	0.92858	KIF2C
ENSG00000185156	17	8690436	8712667	187	44	59356	-1.4653	0.92859	MFSD6L
ENSG00000182931	20	44303292	44343658	270	46	62747	-1.4656	0.92862	WFDC10B
ENSG00000131732	5	80587409	80619116	167	38	68757	-1.4662	0.92871	ZCCHC9
ENSG00000120733	5	137678285	137782717	398	59	79841	-1.4664	0.92873	KDM3B
ENSG00000137522	11	71629747	71718643	453	44	67938	-1.4664	0.92873	RNF121
ENSG00000137124	9	38382661	38408658	202	66	82071	-1.4668	0.92879	ALDH1B1
ENSG00000127586	16	828046	860737	429	90	44976	-1.4669	0.9288	CHTF18
ENSG00000165794	14	21457414	21480030	142	56	58853	-1.4673	0.92885	SLC39A2
ENSG00000122507	7	33158856	33655680	2874	195	67969	-1.4685	0.92901	BBS9
ENSG00000109610	4	24781534	24812464	210	43	63199	-1.4707	0.92931	SOD3
ENSG00000062194	5	56459775	56570506	536	78	48961	-1.471	0.92936	GPBP1
ENSG00000179826	11	18132502	18170027	295	49	51260	-1.471	0.92936	MRGPRX3
ENSG00000116035	2	71117720	71170576	347	91	66282	-1.4723	0.92952	VAX2
ENSG00000155749	2	202142994	202232121	361	49	83011	-1.4723	0.92953	ALS2CR12
ENSG00000167757	19	51515472	51541295	176	44	72905	-1.473	0.92962	KLK11
ENSG00000136631	1	150029369	150127505	614	56	36047	-1.4736	0.92971	VPS45
ENSG00000077009	19	3923101	3952414	200	59	46834	-1.4746	0.92985	NMRK2
ENSG00000171133	9	114079763	114100800	86	25	54267	-1.4748	0.92986	OR2K2
ENSG00000170890	12	120749914	120775592	113	28	65294	-1.4748	0.92987	PLA2G1B
ENSG00000197818	20	48419250	48518779	619	93	70190	-1.4751	0.92991	SLC9A8
ENSG00000146834	7	100016413	100041741	77	18	63596	-1.4758	0.92999	MEPCE
ENSG00000134352	5	55220923	55300821	338	55	56191	-1.4761	0.93004	IL6ST
ENSG00000180305	20	44248165	44269835	144	23	77981	-1.4768	0.93014	WFDC10A
ENSG00000134258	1	117676209	117763556	587	101	59749	-1.4773	0.9302	VTCN1
ENSG00000164761	8	119925796	119974439	295	50	74848	-1.4778	0.93027	TNFRSF11B
ENSG00000105732	19	42562629	42595701	74	27	41511	-1.4781	0.93031	ZNF574
ENSG00000185272	21	15578451	15610693	325	45	78358	-1.4788	0.9304	RBM11
ENSG00000152556	12	48488922	48550187	332	52	67131	-1.4793	0.93047	PFKM
ENSG00000136535	2	162262605	162292381	84	32	74042	-1.4807	0.93066	TBR1
ENSG00000153721	6	154698638	154841793	1025	172	77515	-1.4809	0.93068	CNKSR3
ENSG00000161526	17	73653196	73714142	230	59	49925	-1.481	0.93069	SAP30BP
ENSG00000146826	7	99742043	99766338	76	25	57718	-1.481	0.9307	C7orf43
ENSG00000169214	1	247865045	247886105	136	32	58933	-1.4815	0.93076	OR6F1
ENSG00000073111	3	127307066	127351276	164	50	40167	-1.4831	0.93098	MCM2
ENSG00000256269	11	118945576	118974259	126	32	64801	-1.4835	0.93103	HMBS
ENSG00000151131	12	105370088	105453515	552	72	75562	-1.4845	0.93116	C12orf45
ENSG00000206527	3	123199667	123314032	711	95	61610	-1.485	0.93122	PTPLB
ENSG00000144134	2	114374806	114410973	159	28	49133	-1.4853	0.93126	RABL2A
ENSG00000134184	1	110220436	110261661	269	55	70172	-1.4856	0.93131	GSTM1
ENSG00000125551	2	88037606	88068312	7	3	39696	-1.486	0.93136	PLGLB2
ENSG00000026652	6	161541011	161705093	1056	137	66551	-1.4868	0.93147	AGPAT4
ENSG00000111241	12	4527321	4564780	272	60	57332	-1.4873	0.93154	FGF6
ENSG00000121742	13	20786110	20816534	257	64	64977	-1.4887	0.93171	GJB6
ENSG00000114854	3	52475118	52498086	80	25	69107	-1.4889	0.93174	TNNC1
ENSG00000096384	6	44204824	44231620	166	48	69035	-1.4892	0.93178	HSP90AB1
ENSG00000181274	10	99082255	99104458	105	25	75557	-1.4907	0.93198	FRAT2
ENSG00000108771	17	40243422	40274751	117	25	77126	-1.4907	0.93198	DHX58
ENSG00000040731	5	24477209	24655087	1265	119	66073	-1.4957	0.93263	CDH10
ENSG00000204397	11	104902053	104982158	556	65	54897	-1.4967	0.93277	CARD16
ENSG00000106648	7	151643464	151727019	649	122	65559	-1.497	0.9328	GALNTL5
ENSG00000164031	4	100807405	100877883	239	51	66476	-1.4975	0.93287	DNAJB14
ENSG00000119888	2	47562297	47624740	449	94	59279	-1.4988	0.93304	EPCAM
ENSG00000213516	1	89435139	89468643	206	33	49195	-1.499	0.93307	RBMXL1
ENSG00000258247	12	95760984	95784672	233	47	62081	-1.4996	0.93314	RP11-167N24.6
ENSG00000189269	22	23940639	23984508	362	74	49736	-1.4996	0.93314	C22orf43
ENSG00000128849	15	57658165	57852925	1595	224	68546	-1.5009	0.9333	CGNL1
ENSG00000214216	3	158670717	158994096	1985	204	51807	-1.5009	0.93331	IQCJ
ENSG00000256294	19	44606334	44647027	299	54	55486	-1.5026	0.93353	ZNF225
ENSG00000169696	17	79924683	79985282	280	59	51436	-1.5045	0.93377	ASPSCR1
ENSG00000105063	19	55731148	55780363	281	64	59443	-1.5056	0.93391	PPP6R1
ENSG00000198429	19	11988599	12035144	284	54	62825	-1.5071	0.93411	ZNF69
ENSG00000185963	9	95463645	95537094	311	37	75377	-1.5082	0.93425	BICD2
ENSG00000176879	11	4934531	4955637	206	63	65495	-1.5088	0.93433	OR51G1
ENSG00000188522	17	18862102	18918117	294	81	49629	-1.5091	0.93436	FAM83G
ENSG00000133265	19	55763599	55801749	181	47	62282	-1.5095	0.93441	HSPBP1
ENSG00000163515	3	108452271	108486231	234	44	64255	-1.5101	0.93449	RETNLB
ENSG00000154258	17	66960629	67067205	542	76	56675	-1.5104	0.93453	ABCA9
ENSG00000143878	2	20636835	20659200	122	39	65933	-1.5118	0.93471	RHOB
ENSG00000268076	12	25371515	25400840	179	38	73661	-1.5127	0.93482	AC087239.1
ENSG00000117000	1	40617045	40716593	481	40	40274	-1.5141	0.935	RLF
ENSG00000138468	3	101033049	101242085	1097	49	72786	-1.5146	0.93506	SENP7
ENSG00000158109	1	3531566	3556691	216	49	52126	-1.5149	0.9351	TPRG1L
ENSG00000196844	11	125636008	125658714	119	23	87551	-1.5157	0.9352	PATE2
ENSG00000185000	8	145529954	145560573	111	37	49186	-1.5179	0.93548	DGAT1
ENSG00000153012	4	24990469	25042501	383	85	77232	-1.5208	0.93584	LGI2
ENSG00000101203	20	61914538	61976203	445	61	56926	-1.5213	0.93591	COL20A1
ENSG00000141934	19	271040	301393	232	68	56849	-1.5221	0.93601	PPAP2C
ENSG00000105829	7	93582074	93643694	271	66	52405	-1.5223	0.93604	BET1
ENSG00000171488	1	90088631	90245462	779	102	53035	-1.5235	0.93619	LRRC8C
ENSG00000109743	4	15694573	15749936	408	63	74340	-1.5243	0.93628	BST1
ENSG00000090273	1	27216729	27283353	222	40	58555	-1.5256	0.93644	NUDC
ENSG00000222017	2	198547830	198649547	438	46	46788	-1.5256	0.93644	AC011997.1
ENSG00000162614	1	78344198	78419580	260	49	73070	-1.5263	0.93654	NEXN
ENSG00000170322	11	129723531	129775485	320	57	49512	-1.5263	0.93654	NFRKB
ENSG00000188868	19	12418291	12454534	232	25	41966	-1.528	0.93675	ZNF563
ENSG00000110429	11	33752485	33806089	267	46	83264	-1.5281	0.93676	FBXO3
ENSG00000244486	22	20768874	20802146	209	45	80796	-1.5296	0.93694	SCARF2
ENSG00000113790	3	184898412	185009778	483	73	59479	-1.5302	0.93701	EHHADH
ENSG00000203784	1	153165919	153187596	170	43	51374	-1.5322	0.93726	LELP1
ENSG00000114631	3	127338024	127401652	297	62	37382	-1.5323	0.93727	PODXL2
ENSG00000077616	11	89854683	89936062	595	56	74899	-1.5324	0.93728	NAALAD2
ENSG00000113361	5	31183857	31339253	770	153	61959	-1.5325	0.9373	CDH6
ENSG00000166741	11	114118509	114194007	439	114	55101	-1.5328	0.93733	NNMT
ENSG00000063515	22	19126089	19147796	197	55	61615	-1.5327	0.93733	GSC2
ENSG00000214686	3	51802580	51823009	78	21	42501	-1.5335	0.93742	IQCF6
ENSG00000198060	10	94040920	94123721	319	60	53820	-1.5338	0.93746	2005-03-01
ENSG00000066735	14	104595060	104657231	532	123	57840	-1.5344	0.93754	KIF26A
ENSG00000176532	7	29593427	29616911	134	38	84486	-1.535	0.93761	PRR15
ENSG00000117707	1	214146524	214224595	343	74	72165	-1.5354	0.93766	PROX1
ENSG00000137198	6	16228811	16305780	417	91	61419	-1.5357	0.93769	GMPR
ENSG00000184182	2	238865469	238961236	586	59	61297	-1.5358	0.9377	UBE2F
ENSG00000116745	1	68884505	68925642	236	56	69369	-1.5377	0.93794	RPE65
ENSG00000067113	5	54710682	54840878	491	38	81561	-1.5385	0.93804	PPAP2A
ENSG00000204946	7	148949262	149004393	320	63	64036	-1.5386	0.93805	ZNF783
ENSG00000171551	2	233334537	233362538	159	47	81229	-1.5393	0.93813	ECEL1
ENSG00000160753	1	155280687	155310905	84	30	43620	-1.541	0.93835	RUSC1
ENSG00000171471	12	116987186	117024425	250	73	64192	-1.5411	0.93835	MAP1LC3B2
ENSG00000134757	18	29017758	29068665	351	56	70943	-1.5417	0.93843	DSG3
ENSG00000180071	9	38530566	38630657	727	142	47232	-1.5425	0.93853	ANKRD18A
ENSG00000177873	3	40508604	40541727	183	41	51517	-1.5434	0.93863	ZNF619
ENSG00000153266	3	62345356	62369999	61	23	76909	-1.544	0.9387	FEZF2
ENSG00000104970	19	55033909	55067053	252	67	73850	-1.5448	0.9388	KIR3DX1
ENSG00000146070	6	46661938	46713430	198	47	57945	-1.545	0.93883	PLA2G7
ENSG00000117713	1	27012524	27118595	248	31	74614	-1.5455	0.93889	ARID1A
ENSG00000214871	7	23200760	23244503	249	31	70579	-1.5457	0.93891	AC005082.1
ENSG00000138166	10	112247596	112281302	187	49	49590	-1.5473	0.93911	DUSP5
ENSG00000224982	12	120021264	120089363	432	59	59399	-1.5477	0.93916	TMEM233
ENSG00000139597	13	32964861	33012315	233	66	61240	-1.5479	0.93917	N4BP2L1
ENSG00000106278	7	121503143	121712090	832	121	77101	-1.5485	0.93925	PTPRZ1
ENSG00000186230	19	57936697	57966853	171	49	66973	-1.5495	0.93937	ZNF749
ENSG00000161267	3	197226654	197310194	665	112	70001	-1.5504	0.93948	BDH1
ENSG00000091010	5	145708587	145730083	153	37	57117	-1.5507	0.93951	POU4F3
ENSG00000197535	15	52589480	52831247	1360	67	67615	-1.5511	0.93956	MYO5A
ENSG00000162636	1	109092711	109197522	488	62	54635	-1.5524	0.93971	FAM102B
ENSG00000138821	4	103162198	103362415	1242	126	72872	-1.5538	0.93989	SLC39A8
ENSG00000067221	15	74265547	74296963	189	35	64557	-1.5546	0.93998	STOML1
ENSG00000135047	9	90330434	90356308	171	34	67656	-1.5549	0.94001	CTSL
ENSG00000058091	7	90085738	90849905	4504	267	71712	-1.5554	0.94007	CDK14
ENSG00000132676	1	155647751	155718801	234	42	49312	-1.5554	0.94008	DAP3
ENSG00000213366	1	110200644	110262171	382	76	68932	-1.5562	0.94017	GSTM2
ENSG00000196843	2	97192480	97228375	92	36	68067	-1.5563	0.94019	ARID5A
ENSG00000087365	11	65808200	65846779	157	40	59775	-1.5567	0.94023	SF3B2
ENSG00000089163	12	120730119	120761052	159	42	65444	-1.5568	0.94025	SIRT4
ENSG00000165410	14	35169593	35194029	170	31	82688	-1.5573	0.9403	CFL2
ENSG00000138399	2	170376259	170440385	357	65	70596	-1.5589	0.94048	FASTKD1
ENSG00000159579	16	57210049	57284387	315	57	59837	-1.56	0.94062	RSPRY1
ENSG00000108830	17	41167258	41194057	86	21	56299	-1.5606	0.94069	RND2
ENSG00000178789	17	72507313	72537613	224	34	62489	-1.5608	0.94071	CD300LB
ENSG00000121853	3	172152923	172176246	134	32	78123	-1.5609	0.94073	GHSR
ENSG00000187838	17	7283046	7317416	189	54	71198	-1.5609	0.94073	TMEM256-PLSCR3
ENSG00000262481	17	7283053	7317416	189	54	71198	-1.5609	0.94073	C17orf61-PLSCR3
ENSG00000110422	11	33268218	33388569	433	66	67041	-1.5628	0.94095	HIPK3
ENSG00000198015	12	93851264	93907545	364	49	67615	-1.5629	0.94097	MRPL42
ENSG00000143418	1	150923059	150957479	143	32	67568	-1.5633	0.94101	CERS2
ENSG00000168634	20	44320655	44347456	198	42	64709	-1.5633	0.94101	WFDC13
ENSG00000157103	3	11024410	11090933	411	110	65400	-1.5649	0.9412	SLC6A1
ENSG00000064218	9	966964	1001731	282	67	56625	-1.5649	0.9412	DMRT3
ENSG00000188199	10	81452983	81484437	105	16	65557	-1.5654	0.94126	NUTM2B
ENSG00000150510	13	51786503	51868377	358	84	72768	-1.5655	0.94126	FAM124A
ENSG00000261567	16	85381069	85403055	210	53	49362	-1.5665	0.94139	RP11-680G10.1
ENSG00000196865	10	115604420	115686953	303	54	42461	-1.567	0.94144	NHLRC2
ENSG00000100124	22	38216862	38255334	155	34	48380	-1.5681	0.94157	ANKRD54
ENSG00000122591	7	22970878	23063749	480	59	75272	-1.569	0.94167	FAM126A
ENSG00000112851	5	65212303	65388377	920	58	38419	-1.5694	0.94172	ERBB2IP
ENSG00000174640	3	133641540	133781028	906	198	63192	-1.5698	0.94177	SLCO2A1
ENSG00000172775	16	57176378	57230028	230	48	59297	-1.5706	0.94186	FAM192A
ENSG00000163833	3	121301966	121359139	307	69	76046	-1.5708	0.94189	FBXO40
ENSG00000137266	6	3259196	3467256	1610	196	69045	-1.5712	0.94193	SLC22A23
ENSG00000186458	20	228377	251737	235	39	63749	-1.5728	0.94212	DEFB132
ENSG00000085514	7	99955153	100007719	188	40	53844	-1.5734	0.94218	PILRA
ENSG00000118276	18	29192210	29275799	353	76	66221	-1.5738	0.94223	B4GALT6
ENSG00000125733	19	6727936	6761537	244	79	54450	-1.5756	0.94245	TRIP10
ENSG00000114487	3	108667086	108846989	1003	61	75697	-1.5761	0.94249	MORC1
ENSG00000221910	7	143622259	143643372	125	18	79999	-1.578	0.94272	OR2F2
ENSG00000120896	8	22392499	22443301	294	93	53899	-1.5781	0.94272	SORBS3
ENSG00000076248	12	109525379	109558797	195	51	58400	-1.5788	0.94281	UNG
ENSG00000138050	2	39953200	40016407	431	67	52494	-1.5799	0.94293	THUMPD2
ENSG00000104728	8	1762142	1916807	1537	252	70349	-1.5801	0.94295	ARHGEF10
ENSG00000164162	4	145878264	146029693	526	62	44814	-1.5802	0.94297	ANAPC10
ENSG00000173875	19	12711732	12752735	232	38	61870	-1.5812	0.94308	ZNF791
ENSG00000107815	10	102737124	102764158	92	19	75163	-1.5813	0.9431	C10orf2
ENSG00000058799	1	54307392	54366407	409	56	67752	-1.5817	0.94314	YIPF1
ENSG00000105849	7	19725085	19758710	215	32	76761	-1.5818	0.94315	TWISTNB
ENSG00000160695	11	118928403	118962688	193	31	61917	-1.5822	0.9432	VPS11
ENSG00000271786	10	18921405	18954123	212	39	75306	-1.5828	0.94326	RP11-139J15.7
ENSG00000145975	6	4039668	4097578	355	61	68766	-1.5832	0.94331	FAM217A
ENSG00000269169	19	989601	1009952	232	47	77349	-1.585	0.94351	AC004528.1
ENSG00000141200	17	51890239	51912573	193	38	66162	-1.5853	0.94355	KIF2B
ENSG00000132017	19	14053304	14082254	195	39	25284	-1.5862	0.94366	DCAF15
ENSG00000178307	17	21090593	21127937	213	55	53969	-1.5888	0.94395	TMEM11
ENSG00000116525	1	33601003	33657660	317	54	51786	-1.5908	0.94417	TRIM62
ENSG00000188375	12	31934123	31955175	179	47	73372	-1.5911	0.9442	H3F3C
ENSG00000110092	11	69445855	69479242	215	54	51688	-1.5934	0.94446	CCND1
ENSG00000056558	9	123654671	123701451	244	34	74209	-1.5943	0.94456	TRAF1
ENSG00000213983	14	24018774	24047279	100	37	43704	-1.5956	0.94471	AP1G2
ENSG00000203740	1	170105142	170146931	232	40	82770	-1.5957	0.94473	METTL11B
ENSG00000146263	6	97580037	97741093	658	73	62681	-1.5962	0.94478	MMS22L
ENSG00000122641	7	41714712	41752706	120	44	51442	-1.5965	0.94482	INHBA
ENSG00000143028	1	109999180	110034759	156	26	71746	-1.5967	0.94484	SYPL2
ENSG00000163328	2	175286966	175361822	326	60	66674	-1.5975	0.94493	GPR155
ENSG00000105479	19	48789714	48835151	325	53	66540	-1.5979	0.94497	CCDC114
ENSG00000005238	9	35094109	35126338	142	43	65173	-1.5996	0.94516	FAM214B
ENSG00000131127	4	321603	388653	501	62	60601	-1.6016	0.94538	ZNF141
ENSG00000166900	11	59470929	59583354	639	55	63505	-1.6018	0.9454	STX3
ENSG00000197838	19	41584377	41612100	212	30	70872	-1.6032	0.94555	CYP2A13
ENSG00000100764	14	90712839	90748968	265	28	64679	-1.6051	0.94577	PSMC1
ENSG00000079999	19	10586796	10624417	203	42	70031	-1.6053	0.94578	KEAP1
ENSG00000104972	19	55075346	55158979	894	95	73732	-1.6061	0.94587	LILRB1
ENSG00000196557	16	1193241	1281771	893	182	46262	-1.6078	0.94606	CACNA1H
ENSG00000124116	20	44366583	44430571	547	52	74717	-1.6087	0.94615	WFDC3
ENSG00000162736	1	160303062	160338742	193	46	58840	-1.612	0.94652	NCSTN
ENSG00000145736	5	70320784	70373516	17	6	50018	-1.6122	0.94654	GTF2H2
ENSG00000109956	11	134238398	134291812	400	67	65952	-1.6141	0.94675	B3GAT1
ENSG00000167359	11	5451800	5472744	184	37	77604	-1.6151	0.94685	OR51I1
ENSG00000184979	22	18622666	18670164	286	56	65940	-1.6157	0.94692	USP18
ENSG00000119953	10	112040488	112074709	146	38	74908	-1.6159	0.94694	SMNDC1
ENSG00000144962	3	172597148	172869058	1612	160	59272	-1.617	0.94706	SPATA16
ENSG00000081154	3	101282939	101323281	191	40	70744	-1.6172	0.94708	PCNP
ENSG00000117115	1	17383256	17455948	502	54	83011	-1.618	0.94717	PADI2
ENSG00000113211	5	140519683	140542868	127	29	76280	-1.6185	0.94722	PCDHB6
ENSG00000100320	22	36124783	36434473	883	111	58083	-1.6186	0.94724	RBFOX2
ENSG00000084073	1	40713779	40769856	272	64	46358	-1.6194	0.94732	ZMPSTE24
ENSG00000177096	22	42460255	42485445	118	27	58790	-1.6194	0.94732	FAM109B
ENSG00000188352	9	20648308	21005954	1985	163	68409	-1.6196	0.94734	FOCAD
ENSG00000189409	1	1557474	1580639	115	36	33177	-1.6203	0.94741	MMP23B
ENSG00000167664	19	4282229	4312428	234	59	66379	-1.6216	0.94756	TMIGD2
ENSG00000184743	11	63381559	63449393	268	50	50264	-1.6218	0.94757	ATL3
ENSG00000133466	22	37566207	37605425	299	58	66453	-1.6223	0.94763	C1QTNF6
ENSG00000164100	4	118944773	119189803	1250	67	80660	-1.6233	0.94773	NDST3
ENSG00000004700	12	21611845	21664603	377	65	77677	-1.6237	0.94778	RECQL
ENSG00000133318	11	63438918	63537363	335	56	47881	-1.6243	0.94784	RTN3
ENSG00000198064	16	30224258	30275831	3	2	43861	-1.6248	0.9479	RP11-347C12.1
ENSG00000166948	20	2351554	2423399	551	99	72845	-1.6248	0.9479	TGM6
ENSG00000258588	11	5607955	5675628	571	119	74299	-1.6262	0.94805	TRIM6-TRIM34
ENSG00000181350	17	16334891	16405467	512	88	57937	-1.6263	0.94805	FAM211A
ENSG00000196248	11	123837368	123858488	186	40	58338	-1.6302	0.94847	OR10S1
ENSG00000130244	19	38883775	38909728	166	30	78669	-1.6313	0.94858	FAM98C
ENSG00000169836	4	104497188	104650973	1213	112	53885	-1.6316	0.94862	TACR3
ENSG00000164081	3	51686709	51748339	163	45	46482	-1.632	0.94866	TEX264
ENSG00000141956	21	43208385	43309591	859	127	73384	-1.6324	0.9487	PRDM15
ENSG00000004455	1	33463585	33556597	359	59	55666	-1.633	0.94877	AK2
ENSG00000127074	1	192595275	192639390	302	46	55254	-1.6331	0.94878	RGS13
ENSG00000228594	1	1523392	1545476	147	41	45130	-1.6339	0.94886	C1orf233
ENSG00000121577	3	119345304	119394171	364	60	71467	-1.634	0.94887	POPDC2
ENSG00000115966	2	175926978	176043110	504	52	70082	-1.6341	0.94888	ATF2
ENSG00000153291	6	46610678	46655930	148	42	53388	-1.635	0.94898	SLC25A27
ENSG00000179922	19	56122108	56145967	123	37	59205	-1.6356	0.94903	ZNF784
ENSG00000189046	12	109515996	109541436	136	51	55337	-1.6371	0.9492	ALKBH2
ENSG00000143845	1	204090190	204131307	233	81	65367	-1.6373	0.94921	ETNK2
ENSG00000179172	1	12897261	12918578	228	18	69191	-1.6374	0.94923	HNRNPCL1
ENSG00000136068	3	57984127	58167982	1060	126	61005	-1.6376	0.94925	FLNB
ENSG00000172215	3	45972425	45999845	141	32	65294	-1.639	0.9494	CXCR6
ENSG00000186918	8	28193102	28270218	309	62	51030	-1.6393	0.94942	ZNF395
ENSG00000258659	11	5630994	5675628	347	67	71551	-1.6405	0.94955	TRIM34
ENSG00000125734	19	6719925	6747614	203	68	51874	-1.6423	0.94974	GPR108
ENSG00000070831	1	22369120	22429437	352	57	61228	-1.644	0.94991	CDC42
ENSG00000114757	3	179502746	179764841	1463	155	65883	-1.6442	0.94993	PEX5L
ENSG00000120697	13	37513912	37584398	271	53	59508	-1.6468	0.95021	ALG5
ENSG00000186026	19	44566297	44603766	191	38	53577	-1.6475	0.95027	ZNF284
ENSG00000170153	4	141770961	142144031	2435	246	66136	-1.6478	0.9503	RNF150
ENSG00000104228	8	27132404	27178836	214	42	58458	-1.6483	0.95036	TRIM35
ENSG00000144278	2	154718426	155320361	3457	219	74550	-1.6488	0.95041	GALNT13
ENSG00000178764	8	123783633	123996750	1225	224	58565	-1.6488	0.95041	ZHX2
ENSG00000128250	22	29824572	29848444	176	36	59337	-1.6495	0.95048	RFPL1
ENSG00000137563	8	63917638	63961730	257	37	82936	-1.6521	0.95074	GGH
ENSG00000151572	12	101101304	101532419	2535	250	72678	-1.6531	0.95085	ANO4
ENSG00000168282	14	50077489	50100198	141	27	65556	-1.6533	0.95087	MGAT2
ENSG00000183010	17	79880260	79910288	162	41	40436	-1.654	0.95094	PYCR1
ENSG00000221855	7	143164966	143185889	113	30	73845	-1.6544	0.95097	TAS2R41
ENSG00000214413	10	112648488	112689032	174	44	74537	-1.6553	0.95106	BBIP1
ENSG00000258984	2	238865656	239018053	1009	70	63372	-1.6553	0.95107	UBE2F-SCLY
ENSG00000176485	11	63330667	63394355	299	78	47392	-1.6565	0.95119	PLA2G16
ENSG00000187715	3	127624075	127716514	528	92	66213	-1.6568	0.95122	KBTBD12
ENSG00000118849	3	158404681	158460485	393	61	67020	-1.6586	0.9514	RARRES1
ENSG00000185105	17	79887521	79915109	161	35	45206	-1.6597	0.95151	MYADML2
ENSG00000249709	19	12626184	12672356	287	67	48348	-1.6604	0.95159	ZNF564
ENSG00000157916	1	2313267	2346883	223	73	56177	-1.6656	0.9521	RER1
ENSG00000105792	7	89864488	89950377	483	69	61906	-1.6659	0.95213	C7orf63
ENSG00000170634	2	54187975	54542437	2129	151	67610	-1.6661	0.95215	ACYP2
ENSG00000170364	3	4334988	4369251	246	42	48932	-1.6666	0.9522	SETMAR
ENSG00000138698	4	99172535	99375012	1086	68	54262	-1.667	0.95224	RAP1GDS1
ENSG00000136010	12	105403568	105488355	591	88	74641	-1.6694	0.95248	ALDH1L2
ENSG00000196705	19	21314827	21383034	347	67	62229	-1.67	0.95254	ZNF431
ENSG00000181754	1	110036797	110062360	111	28	76949	-1.6702	0.95256	AMIGO1
ENSG00000187634	1	850260	889955	347	68	42373	-1.6703	0.95257	SAMD11
ENSG00000145908	5	150263954	150294545	211	38	63933	-1.672	0.95274	ZNF300
ENSG00000110628	11	2910951	2956476	350	102	61845	-1.6739	0.95292	SLC22A18
ENSG00000244754	13	32996554	33122970	579	74	48467	-1.6747	0.95301	N4BP2L2
ENSG00000007171	17	26073792	26137525	353	72	73178	-1.675	0.95303	NOS2
ENSG00000255819	12	10514952	10572745	355	43	57086	-1.6753	0.95306	KLRC4-KLRK1
ENSG00000109832	11	125763271	125803158	226	54	74210	-1.6754	0.95307	DDX25
ENSG00000263002	19	44635710	44673156	184	41	52422	-1.6759	0.95312	ZNF234
ENSG00000263620	17	8044134	8076293	180	47	55576	-1.6762	0.95315	RP11-599B13.6
ENSG00000211455	12	27386901	27488892	471	75	82074	-1.6768	0.9532	STK38L
ENSG00000176269	8	106049	127043	4	2	13172	-1.6768	0.95321	OR4F21
ENSG00000007376	16	824974	848397	316	72	45874	-1.6788	0.95341	RPUSD1
ENSG00000111726	12	22189108	22228608	230	48	59241	-1.6796	0.95348	CMAS
ENSG00000141448	18	19739404	19792491	221	55	43727	-1.68	0.95352	GATA6
ENSG00000214189	19	12193078	12258050	409	35	44137	-1.6802	0.95354	ZNF788
ENSG00000213585	5	133297606	133350824	263	57	63247	-1.6803	0.95355	VDAC1
ENSG00000256188	12	11275557	11297243	167	13	84332	-1.6827	0.95378	TAS2R30
ENSG00000231031	2	15820906	15894463	496	98	72921	-1.6832	0.95384	AC008271.1
ENSG00000162344	11	69503000	69529410	142	51	57632	-1.6835	0.95386	FGF19
ENSG00000168395	2	242631450	242678893	369	60	58428	-1.684	0.95391	ING5
ENSG00000183473	22	37590278	37618362	238	52	61159	-1.6847	0.95397	SSTR3
ENSG00000205176	8	86558695	86585726	11	6	43861	-1.6865	0.95415	REXO1L1P
ENSG00000143106	1	109931653	109979062	173	30	62453	-1.6869	0.95419	PSMA5
ENSG00000153574	2	88981162	89060452	302	30	78197	-1.6869	0.95419	RPIA
ENSG00000185523	1	212993483	213030991	280	29	88402	-1.6875	0.95425	C1orf227
ENSG00000156928	7	23328358	23361348	240	46	46102	-1.6946	0.95493	MALSU1
ENSG00000165156	8	124250696	124297781	161	35	28946	-1.6952	0.95498	ZHX1
ENSG00000205495	11	5057756	5078691	265	17	90739	-1.6981	0.95525	OR52J3
ENSG00000112276	6	105534697	105595049	408	55	60270	-1.6981	0.95526	BVES
ENSG00000176435	14	38713308	38735574	107	34	59323	-1.6993	0.95536	CLEC14A
ENSG00000131435	5	131583364	131619147	226	47	61775	-1.6994	0.95538	PDLIM4
ENSG00000125388	4	2955335	3052474	648	81	68067	-1.6998	0.95542	GRK4
ENSG00000135932	2	231567560	231695790	664	83	51084	-1.6999	0.95543	CAB39
ENSG00000129455	19	51489263	51515967	193	32	73411	-1.7019	0.95561	KLK8
ENSG00000173714	17	48902011	48929709	186	41	57638	-1.7041	0.95582	WFIKKN2
ENSG00000168746	20	43070624	43103984	165	52	55392	-1.7041	0.95582	C20orf62
ENSG00000164161	4	145557173	145676423	479	75	62578	-1.7049	0.95589	HHIP
ENSG00000153666	15	23245242	23278823	96	22	52668	-1.7056	0.95596	GOLGA8I
ENSG00000183696	7	48118225	48158330	165	40	52987	-1.7068	0.95607	UPP1
ENSG00000167772	19	8418173	8449257	202	45	56821	-1.7085	0.95623	ANGPTL4
ENSG00000269526	19	53507174	53529375	132	31	48773	-1.709	0.95627	ERVV-1
ENSG00000135413	12	55014595	55038679	126	37	50041	-1.7095	0.95632	LACRT
ENSG00000132563	5	137764706	137792658	108	29	84721	-1.7104	0.9564	REEP2
ENSG00000112212	6	41000293	41022076	118	23	70523	-1.7123	0.95658	TSPO2
ENSG00000161217	3	195931093	196024828	575	89	67777	-1.7129	0.95663	PCYT1A
ENSG00000118596	12	59979848	60186395	1055	104	67882	-1.7145	0.95678	SLC16A7
ENSG00000157985	2	236392733	237050444	4388	340	52359	-1.7157	0.95689	AGAP1
ENSG00000169432	2	167041695	167242503	1339	147	61690	-1.7159	0.95691	SCN9A
ENSG00000142765	1	27658513	27690421	164	50	66759	-1.7163	0.95695	SYTL1
ENSG00000165792	14	21447929	21475189	200	48	66850	-1.718	0.9571	METTL17
ENSG00000164080	3	51565160	51712683	410	64	46512	-1.719	0.95719	RAD54L2
ENSG00000143320	1	156659398	156685608	173	65	52483	-1.72	0.95728	CRABP2
ENSG00000161010	5	179251436	179299173	367	64	56885	-1.7204	0.95732	C5orf45
ENSG00000080546	6	109297640	109426022	599	46	59661	-1.7221	0.95747	SESN1
ENSG00000125861	20	3629939	3654046	198	49	73381	-1.7226	0.95752	GFRA4
ENSG00000166634	18	61213393	61244244	235	37	60039	-1.7234	0.95759	SERPINB12
ENSG00000184995	9	21470841	21492312	125	27	60444	-1.7244	0.95768	IFNE
ENSG00000153956	7	81565760	82083114	3370	309	63360	-1.7245	0.95769	CACNA2D1
ENSG00000182473	17	74067087	74127657	438	58	48456	-1.7245	0.95769	EXOC7
ENSG00000134873	13	96075858	96242013	1128	114	73232	-1.725	0.95774	CLDN10
ENSG00000107864	10	93796449	94060844	908	110	57158	-1.7259	0.95782	CPEB3
ENSG00000126261	19	34909257	34970853	222	42	72522	-1.7261	0.95783	UBA2
ENSG00000138495	3	119363360	119406301	297	46	72334	-1.7264	0.95786	COX17
ENSG00000169020	4	656225	678127	114	33	55981	-1.7271	0.95793	ATP5I
ENSG00000106211	7	75921861	75943612	174	43	54640	-1.7276	0.95797	HSPB1
ENSG00000197233	9	125263081	125284022	130	41	55537	-1.7278	0.95799	OR1J2
ENSG00000166788	11	18081482	18137638	331	45	63069	-1.7295	0.95814	SAAL1
ENSG00000118523	6	132259316	132282513	122	37	58982	-1.7297	0.95816	CTGF
ENSG00000138297	10	51582080	51633365	57	22	56677	-1.7298	0.95817	TIMM23
ENSG00000107518	10	116843124	117718503	5437	176	49827	-1.7299	0.95817	ATRNL1
ENSG00000197063	17	79866146	79895590	105	26	25848	-1.7299	0.95817	MAFG
ENSG00000174807	11	66071958	66094515	118	40	54865	-1.7301	0.95819	CD248
ENSG00000159263	21	38061433	38132218	402	124	61244	-1.731	0.95828	SIM2
ENSG00000133398	5	6361994	6388707	207	39	66117	-1.7314	0.95831	MED10
ENSG00000013561	5	141327893	141379856	297	44	77899	-1.739	0.95899	RNF14
ENSG00000142208	14	105225686	105272088	292	77	49412	-1.7401	0.95908	AKT1
ENSG00000132010	19	12193658	12261222	413	36	44396	-1.7408	0.95914	ZNF20
ENSG00000186106	8	101511980	101582012	390	75	57677	-1.7416	0.95921	ANKRD46
ENSG00000187531	17	79859815	79889199	106	25	24820	-1.7418	0.95923	SIRT7
ENSG00000146414	6	146175381	146295559	440	54	60927	-1.7426	0.9593	SHPRH
ENSG00000188921	9	20985306	21041635	331	55	73596	-1.7426	0.9593	PTPLAD2
ENSG00000081189	5	88003975	88209922	673	96	73112	-1.745	0.95951	MEF2C
ENSG00000174450	15	23674645	23702381	237	36	49304	-1.7453	0.95953	GOLGA6L2
ENSG00000265096	17	77005291	77033737	169	32	43309	-1.7466	0.95964	C1QTNF1-AS1
ENSG00000166046	12	106685707	106750793	353	69	62365	-1.7468	0.95967	TCP11L2
ENSG00000124602	6	40984772	41016928	149	26	65587	-1.7472	0.9597	UNC5CL
ENSG00000141873	19	2722202	2750150	234	47	55743	-1.7473	0.95971	SLC39A3
ENSG00000080166	13	95079558	95141936	361	65	70663	-1.7482	0.95978	DCT
ENSG00000112984	5	137504408	137533404	108	32	56923	-1.7493	0.95988	KIF20A
ENSG00000184845	5	174857042	174881211	150	49	64383	-1.7514	0.96006	DRD1
ENSG00000008516	16	3086682	3120727	276	67	62344	-1.7525	0.96015	MMP25
ENSG00000152684	5	52073774	52109880	210	31	81102	-1.7533	0.96023	PELO
ENSG00000121274	16	50176829	50279221	402	64	64156	-1.755	0.96037	PAPD5
ENSG00000107816	10	102746375	102777593	129	31	76044	-1.7551	0.96038	LZTS2
ENSG00000096070	6	36154521	36210567	184	46	51596	-1.7573	0.96057	BRPF3
ENSG00000177105	11	3838208	3872213	205	53	60625	-1.7577	0.9606	RHOG
ENSG00000139352	12	103341464	103364294	113	40	69665	-1.7583	0.96065	ASCL1
ENSG00000179094	17	8033790	8069824	219	53	63498	-1.759	0.96071	PER1
ENSG00000152954	6	24116350	24165128	287	70	78226	-1.7593	0.96074	NRSN1
ENSG00000196878	1	209778215	209835811	424	97	67903	-1.7601	0.9608	LAMB3
ENSG00000109089	17	72973727	73011895	174	39	53115	-1.7612	0.9609	CDR2L
ENSG00000059378	7	139713544	139773521	356	65	78451	-1.7636	0.9611	PARP12
ENSG00000171476	4	57504155	57558065	381	78	71944	-1.7672	0.9614	HOPX
ENSG00000091140	7	107521415	107582175	400	56	50743	-1.7672	0.9614	DLD
ENSG00000113269	5	179328651	179509118	885	131	66376	-1.7685	0.96151	RNF130
ENSG00000174574	1	39446895	39481731	233	38	68868	-1.7692	0.96157	AKIRIN1
ENSG00000161642	12	54752917	54795082	173	57	44276	-1.7739	0.96196	ZNF385A
ENSG00000091704	7	130010180	130037955	146	32	73379	-1.7744	0.962	CPA1
ENSG00000067248	5	54542073	54613550	264	40	63373	-1.7749	0.96204	DHX29
ENSG00000051341	3	121140278	121274853	606	73	61498	-1.7763	0.96216	POLQ
ENSG00000081923	18	55303658	55480333	1202	164	63842	-1.7813	0.96257	ATP8B1
ENSG00000171595	17	72260386	72321023	410	74	70718	-1.7844	0.96282	DNAI2
ENSG00000108774	17	40266994	40317035	207	33	68950	-1.7846	0.96284	RAB5C
ENSG00000123307	12	55403729	55433798	185	46	54308	-1.7848	0.96285	NEUROD4
ENSG00000162624	1	75584119	75637218	259	68	54465	-1.7869	0.96302	LHX8
ENSG00000095539	10	102719275	102755628	106	25	67115	-1.7899	0.96327	SEMA4G
ENSG00000255038	11	65824748	65847090	94	32	56818	-1.7913	0.96338	RP11-1167A19.2
ENSG00000165502	14	50075237	50097403	144	26	67735	-1.7921	0.96344	RPL36AL
ENSG00000129315	12	49072247	49120681	253	42	64039	-1.7934	0.96354	CCNT1
ENSG00000157800	7	139983493	140114233	921	159	73918	-1.795	0.96367	SLC37A3
ENSG00000145715	5	86553705	86697748	471	66	55749	-1.7954	0.96371	RASA1
ENSG00000198520	1	45130364	45201263	415	94	49147	-1.7961	0.96376	C1orf228
ENSG00000163295	2	233310833	233334742	184	42	77105	-1.7964	0.96379	ALPI
ENSG00000171916	17	18370051	18408259	51	19	44141	-1.7998	0.96405	LGALS9C
ENSG00000186862	10	102757440	102800890	196	66	72556	-1.8004	0.9641	PDZD7
ENSG00000134480	5	86677311	86718836	134	32	51285	-1.8019	0.96422	CCNH
ENSG00000163898	3	185214050	185280401	355	44	73357	-1.8024	0.96426	LIPH
ENSG00000162591	1	3396484	3538059	1348	208	53043	-1.8029	0.9643	MEGF6
ENSG00000176787	11	5069880	5090857	245	21	90715	-1.8043	0.96441	OR52E2
ENSG00000244094	1	153074590	153095991	176	39	47160	-1.8055	0.9645	SPRR2F
ENSG00000164691	6	159445500	159476184	197	24	87301	-1.8059	0.96453	TAGAP
ENSG00000188474	19	12193078	12235491	291	24	42997	-1.8072	0.96464	ZNF788
ENSG00000185686	22	22880123	22911768	216	32	83261	-1.8089	0.96477	PRAME
ENSG00000113430	5	1867541	1897350	254	64	71003	-1.8094	0.96481	IRX4
ENSG00000198822	7	86263230	86504200	1309	128	53293	-1.8095	0.96482	GRM3
ENSG00000090512	3	186343758	186380930	282	55	60857	-1.8105	0.96489	FETUB
ENSG00000179399	13	92040929	93529490	9227	436	63086	-1.8111	0.96494	GPC5
ENSG00000169676	4	9773258	9795632	135	41	53907	-1.8114	0.96496	DRD5
ENSG00000157693	9	117363486	117418702	415	56	77687	-1.8115	0.96497	C9orf91
ENSG00000159388	1	203264619	203288730	112	38	62972	-1.8159	0.96531	BTG2
ENSG00000234949	2	238489663	238514624	272	55	73967	-1.8186	0.96551	AC104667.3
ENSG00000136492	17	59748627	59950882	717	98	59670	-1.8211	0.96571	BRIP1
ENSG00000083093	16	23604488	23662631	270	36	86034	-1.8249	0.96599	PALB2
ENSG00000106304	7	123555286	123621468	275	54	71687	-1.8291	0.96631	SPAM1
ENSG00000173401	12	75718419	75774340	221	40	59622	-1.8302	0.96639	GLIPR1L1
ENSG00000111639	12	6591150	6613007	155	17	83917	-1.8327	0.96658	MRPL51
ENSG00000230062	6	46704654	46737243	162	43	61028	-1.8336	0.96664	ANKRD66
ENSG00000168081	8	28164503	28210872	313	46	71739	-1.8349	0.96674	PNOC
ENSG00000116133	1	55305306	55362891	440	69	65798	-1.8358	0.96681	DHCR24
ENSG00000128313	22	36103919	36135530	265	42	65850	-1.8361	0.96683	APOL5
ENSG00000115593	2	88357299	88422906	459	89	64860	-1.8389	0.96703	SMYD1
ENSG00000215375	4	657369	685822	144	39	55362	-1.8392	0.96706	MYL5
ENSG00000269242	19	12744645	12769211	100	27	55002	-1.8408	0.96718	CTD-2192J16.22
ENSG00000183431	1	38412647	38466593	272	44	64559	-1.8418	0.96725	SF3A3
ENSG00000145863	5	160964069	161139599	859	119	61855	-1.842	0.96726	GABRA6
ENSG00000140464	15	74277014	74350153	308	52	78513	-1.8432	0.96735	PML
ENSG00000213022	19	51493806	51522890	233	36	75179	-1.8448	0.96746	KLK9
ENSG00000267261	17	40261692	40316934	226	36	68317	-1.8484	0.96773	CTD-2132N18.3
ENSG00000197723	17	40264756	40285371	72	14	67621	-1.8491	0.96778	HSPB9
ENSG00000268193	19	19007822	19055206	282	70	52376	-1.8496	0.96781	AC002985.3
ENSG00000172061	3	194065976	194100472	443	74	69347	-1.8498	0.96783	LRRC15
ENSG00000196620	4	69502348	69546346	378	66	53283	-1.8507	0.96789	UGT2B15
ENSG00000266956	17	34300692	34327306	176	43	77628	-1.8525	0.96802	CTB-186H2.3
ENSG00000142856	1	63896441	64069392	1031	68	56837	-1.8528	0.96804	ITGB3BP
ENSG00000069812	1	6462478	6494730	197	33	75227	-1.8578	0.9684	HES2
ENSG00000039600	5	157042687	157108488	395	61	68990	-1.8595	0.96852	SOX30
ENSG00000105671	19	19020484	19049436	177	51	53280	-1.8629	0.96876	DDX49
ENSG00000269741	19	51489274	51522837	261	38	75969	-1.8641	0.96885	KLK9
ENSG00000106049	7	27555061	27712614	953	84	74881	-1.8661	0.96898	HIBADH
ENSG00000183580	5	15490305	15949900	2265	188	62300	-1.8666	0.96902	FBXL7
ENSG00000267001	19	2707767	2750046	397	73	52838	-1.8683	0.96914	AC006538.4
ENSG00000055950	10	102719215	102757272	113	26	67531	-1.8688	0.96917	MRPL43
ENSG00000170927	6	51470098	51962423	2872	198	75594	-1.8692	0.9692	PKHD1
ENSG00000118518	6	127577755	127619712	131	26	83010	-1.8704	0.96929	RNF146
ENSG00000132842	5	77286349	77600579	1484	101	65568	-1.8707	0.96931	AP3B1
ENSG00000113389	5	32679176	32801819	732	125	65852	-1.8709	0.96932	NPR3
ENSG00000166398	19	34735442	34856491	508	68	70449	-1.871	0.96933	KIAA0355
ENSG00000157219	7	154852034	154887459	395	54	52458	-1.8712	0.96934	HTR5A
ENSG00000142937	1	45230923	45254451	81	24	61639	-1.8724	0.96942	RPS8
ENSG00000257327	12	104225229	104248442	157	28	96323	-1.8723	0.96942	RP11-650K20.3
ENSG00000164325	5	72459022	72480970	109	33	65887	-1.8735	0.9695	TMEM174
ENSG00000260001	19	7971030	7993982	126	58	60319	-1.8745	0.96957	TGFBR3L
ENSG00000175793	1	27179633	27200947	70	19	66755	-1.8749	0.9696	SFN
ENSG00000266996	18	44532731	44554607	66	23	62609	-1.875	0.9696	TCEB3CL2
ENSG00000163629	4	87505468	87746324	1156	67	75363	-1.8756	0.96965	PTPN13
ENSG00000144028	2	96930074	96981297	121	34	58301	-1.8802	0.96996	SNRNP200
ENSG00000198944	5	132139033	132162488	100	24	53041	-1.8855	0.97032	SOWAHA
ENSG00000186222	4	6707842	6729387	152	43	48925	-1.8866	0.9704	BLOC1S4
ENSG00000143862	1	202092532	202123869	183	58	61817	-1.8877	0.97047	ARL8A
ENSG00000169507	2	165742696	165822035	413	62	75738	-1.888	0.97049	SLC38A11
ENSG00000204843	2	74578281	74629214	204	38	43783	-1.8922	0.97077	DCTN1
ENSG00000047056	10	1085478	1188237	643	105	63453	-1.8922	0.97077	WDR37
ENSG00000248835	1	54625333	54647997	131	37	62730	-1.8964	0.97105	AL357673.1
ENSG00000078043	18	44378353	44510123	607	63	70787	-1.8995	0.97125	PIAS2
ENSG00000198929	1	162029564	162363321	2154	210	78344	-1.904	0.97155	NOS1AP
ENSG00000139372	12	104349582	104392652	257	44	86002	-1.904	0.97155	TDG
ENSG00000157456	15	59387277	59427244	262	43	42754	-1.908	0.9718	CCNB2
ENSG00000100116	22	38193912	38223183	161	35	59714	-1.9083	0.97182	GCAT
ENSG00000178772	3	194050494	194082057	366	68	60974	-1.9088	0.97185	CPN2
ENSG00000171017	19	7943390	7976901	181	46	78381	-1.9146	0.97223	LRRC8E
ENSG00000116990	1	40351098	40377928	144	45	60621	-1.9159	0.97231	MYCL
ENSG00000163520	3	13563824	13689922	954	159	68489	-1.9193	0.97253	FBLN2
ENSG00000162456	1	47001316	47027199	168	39	54480	-1.9205	0.97261	KNCN
ENSG00000188033	19	12678775	12760912	411	54	59489	-1.923	0.97276	ZNF490
ENSG00000204954	12	104333980	104369486	243	42	84709	-1.9241	0.97283	C12orf73
ENSG00000181523	17	78170515	78204722	298	62	63374	-1.9277	0.97306	SGSH
ENSG00000113209	5	140504800	140527703	99	33	70508	-1.9324	0.97335	PCDHB5
ENSG00000101224	20	3757578	3796762	238	54	68795	-1.9335	0.97341	CDC25B
ENSG00000175265	15	34661269	34890704	1375	81	65436	-1.9336	0.97342	GOLGA8A
ENSG00000255330	6	127749551	127850146	519	88	67799	-1.9344	0.97347	SOGA3
ENSG00000214338	6	127749551	127850500	520	88	67915	-1.9366	0.9736	SOGA3
ENSG00000154025	17	18843658	18935908	427	114	53318	-1.9399	0.9738	SLC5A10
ENSG00000220575	7	154848777	154873267	249	44	51192	-1.9406	0.97385	HTR5A-AS1
ENSG00000176294	14	20177174	20306531	507	68	71689	-1.9439	0.97405	OR4N2
ENSG00000203965	1	63979043	64048364	416	58	56475	-1.9443	0.97407	EFCAB7
ENSG00000167862	17	72998765	73027356	179	34	63740	-1.9444	0.97408	ICT1
ENSG00000068912	2	54004181	54055956	244	46	68345	-1.9447	0.97409	ERLEC1
ENSG00000077254	1	78151672	78235537	255	54	67352	-1.9455	0.97414	USP33
ENSG00000144395	2	197494278	197638214	548	70	68707	-1.9489	0.97434	CCDC150
ENSG00000136875	9	116027623	116065185	201	40	71668	-1.9489	0.97435	PRPF4
ENSG00000173762	17	80262744	80285478	159	45	57634	-1.9532	0.9746	CD7
ENSG00000081148	3	100931390	101049404	594	69	54503	-1.9553	0.97472	IMPG2
ENSG00000105609	19	54744263	54771164	228	72	59225	-1.9593	0.97496	LILRB5
ENSG00000111348	12	15084951	15124662	284	57	59965	-1.96	0.975	ARHGDIB
ENSG00000159363	1	17302453	17348423	226	47	66805	-1.9618	0.97511	ATP13A2
ENSG00000123892	11	87836410	87918635	485	66	82944	-1.9635	0.97521	RAB38
ENSG00000172938	11	68737490	68758455	113	29	73939	-1.9692	0.97554	MRGPRD
ENSG00000116652	1	64004588	64025405	123	32	55660	-1.9694	0.97555	DLEU2L
ENSG00000267596	17	34313476	34339084	196	31	84748	-1.9697	0.97556	CCL15
ENSG00000204503	1	13318196	13341692	9	3	46260	-1.9706	0.97561	PRAMEF3
ENSG00000122687	7	2263866	2291840	207	53	67432	-1.9725	0.97572	FTSJ2
ENSG00000163283	2	233233244	233257599	188	57	62690	-1.9747	0.97585	ALPP
ENSG00000120820	12	104372762	104467961	493	94	75291	-1.9776	0.97601	GLT8D2
ENSG00000143942	2	53984929	54012333	154	39	72586	-1.9793	0.97611	CHAC2
ENSG00000196358	9	135027334	135129921	647	137	51466	-1.9802	0.97616	NTNG2
ENSG00000180901	17	73018670	73071984	347	61	72306	-1.9804	0.97617	KCTD2
ENSG00000198440	19	56899335	56957404	296	57	59242	-1.9836	0.97635	ZNF583
ENSG00000004779	16	23582323	23617677	150	23	85440	-1.9868	0.97653	NDUFAB1
ENSG00000146013	5	137578068	137620360	150	35	72860	-1.989	0.97665	GFRA3
ENSG00000171680	1	6516152	6590121	483	95	55372	-1.9913	0.97678	PLEKHG5
ENSG00000149651	20	44340990	44364469	222	26	72600	-1.9916	0.9768	SPINT4
ENSG00000196476	20	241504	281390	390	79	61549	-1.9921	0.97682	C20orf96
ENSG00000163116	4	98095244	99074391	5542	159	62776	-1.9925	0.97684	STPG2
ENSG00000167920	17	38965358	39002522	185	41	71135	-1.9944	0.97695	TMEM99
ENSG00000269693	19	12626534	12701789	410	83	49708	-1.9969	0.97708	CTD-2192J16.20
ENSG00000164306	4	185560767	185626117	591	61	62346	-1.9977	0.97712	PRIMPOL
ENSG00000177054	11	19128646	19207969	564	64	52862	-1.9992	0.9772	ZDHHC13
ENSG00000144227	2	139418342	139547918	694	120	72531	-1.9999	0.97724	NXPH2
ENSG00000172809	17	72189721	72216794	252	63	55703	-2.0015	0.97733	RPL38
ENSG00000120242	9	21399146	21420184	134	37	70029	-2.0033	0.97743	IFNA8
ENSG00000163064	2	119589747	119615254	119	38	63846	-2.0051	0.97752	EN1
ENSG00000188846	3	40488783	40513861	185	37	46035	-2.0052	0.97753	RPL14
ENSG00000034677	8	101259288	101358446	432	56	61996	-2.0053	0.97754	RNF19A
ENSG00000180525	10	685888	721109	160	36	47149	-2.0054	0.97754	PRR26
ENSG00000103152	16	117006	145852	195	42	50236	-2.006	0.97757	MPG
ENSG00000105711	19	35511588	35541352	158	42	58901	-2.0094	0.97775	SCN1B
ENSG00000213512	1	89587434	89651723	308	40	60367	-2.0095	0.97776	GBP7
ENSG00000259120	17	73632323	73654057	84	28	50684	-2.0106	0.97781	SMIM6
ENSG00000233816	9	21357371	21378075	167	33	62884	-2.0106	0.97782	IFNA13
ENSG00000106080	7	30040203	30076300	122	27	67901	-2.0118	0.97788	FKBP14
ENSG00000142751	1	27192624	27226788	119	32	61726	-2.0136	0.97798	GPN2
ENSG00000108773	17	40255126	40283376	104	17	75939	-2.0143	0.97801	KAT2A
ENSG00000100351	22	40287086	40379725	314	85	53089	-2.0168	0.97814	GRAP2
ENSG00000164403	5	132147833	132176590	99	30	46623	-2.0185	0.97823	SHROOM1
ENSG00000066926	18	55205515	55264004	361	91	67778	-2.0226	0.97844	FECH
ENSG00000124145	20	43943928	43987064	295	66	66039	-2.0229	0.97846	SDC4
ENSG00000237693	5	150216085	150290298	550	47	66506	-2.0239	0.97851	IRGM
ENSG00000183172	22	42465695	42490288	125	27	60530	-2.024	0.97851	SMDT1
ENSG00000128567	7	131175021	131252976	437	119	65707	-2.025	0.97857	PODXL
ENSG00000006282	17	48610419	48643213	195	44	66653	-2.0266	0.97865	SPATA20
ENSG00000267987	9	124093625	124120410	144	38	61063	-2.0271	0.97867	AL161784.1
ENSG00000151923	10	121324199	121366541	196	50	59640	-2.0281	0.97872	TIAL1
ENSG00000100427	22	50487820	50534331	404	50	74179	-2.0409	0.97937	MLC1
ENSG00000145050	3	51412478	51436828	49	17	65183	-2.0411	0.97938	MANF
ENSG00000068079	17	41148742	41176473	117	30	55563	-2.0458	0.97961	IFI35
ENSG00000223547	19	12165514	12202380	226	36	55977	-2.0471	0.97968	ZNF844
ENSG00000170075	1	202081986	202112720	199	54	68645	-2.049	0.97977	GPR37L1
ENSG00000229579	4	9326384	9347976	3	1	43861	-2.0495	0.97979	USP17L26
ENSG00000227140	4	9331129	9352721	3	1	43861	-2.0495	0.97979	USP17L5
ENSG00000039123	5	54593588	54731409	552	39	72575	-2.0498	0.97981	SKIV2L2
ENSG00000196428	3	150116122	150194218	346	56	77531	-2.0521	0.97992	TSC22D2
ENSG00000203785	1	153055611	153088660	285	55	54062	-2.0537	0.98	SPRR2E
ENSG00000143842	1	204032243	204106863	444	119	58357	-2.0542	0.98002	SOX13
ENSG00000165762	14	20334391	20355468	158	22	61853	-2.0557	0.98009	OR4K2
ENSG00000197647	19	12115547	12156556	209	37	47030	-2.0564	0.98013	ZNF433
ENSG00000222001	2	233867324	233890595	153	51	60160	-2.0581	0.98021	AC106876.2
ENSG00000119906	10	102662326	102734893	230	50	62308	-2.0587	0.98024	FAM178A
ENSG00000166169	10	103328639	103358027	98	22	73172	-2.0599	0.9803	POLL
ENSG00000049759	18	55701599	56078772	2508	287	64344	-2.0624	0.98042	NEDD4L
ENSG00000049449	11	31823939	32137301	1824	228	59290	-2.0663	0.9806	RCN1
ENSG00000184983	22	42471529	42496959	135	26	61367	-2.0707	0.98081	NDUFA6
ENSG00000116062	2	47912669	48047240	784	113	63402	-2.0719	0.98086	MSH6
ENSG00000116991	1	232523711	232707304	1124	122	61715	-2.0726	0.98089	SIPA1L2
ENSG00000141540	17	72199653	72268155	518	88	53671	-2.0729	0.98091	TTYH2
ENSG00000170027	7	75946116	75998348	309	51	53760	-2.0734	0.98093	YWHAG
ENSG00000114993	2	74642963	74679549	138	40	38474	-2.0746	0.98099	RTKN
ENSG00000188379	9	21374254	21395396	117	22	39718	-2.0788	0.98118	IFNA2
ENSG00000100023	22	21996559	22064304	538	89	70023	-2.0795	0.98122	PPIL2
ENSG00000110442	11	36285051	36320999	266	38	83430	-2.0869	0.98155	COMMD9
ENSG00000049656	5	1307859	1355214	308	53	61297	-2.0902	0.9817	CLPTM1L
ENSG00000118495	6	144251437	144395735	790	150	63566	-2.0974	0.98202	PLAGL1
ENSG00000179837	3	51418731	51445330	60	18	65717	-2.1009	0.98218	RBM15B
ENSG00000109738	4	157987209	158103242	747	85	71769	-2.1059	0.98239	GLRB
ENSG00000257446	19	12144620	12177127	176	33	54300	-2.1071	0.98245	ZNF878
ENSG00000269295	9	71859331	71879642	148	53	87771	-2.1078	0.98248	AL358113.1
ENSG00000155380	1	113444469	113509635	271	59	49887	-2.1093	0.98254	SLC16A1
ENSG00000163728	3	180309918	180345616	140	48	47520	-2.1119	0.98265	TTC14
ENSG00000128298	22	38470896	38516677	271	67	56793	-2.1129	0.98269	BAIAP2L2
ENSG00000197530	1	1540795	1575990	198	48	40050	-2.1153	0.9828	MIB2
ENSG00000159339	1	17624690	17700499	772	97	76636	-2.1198	0.98299	PADI4
ENSG00000095564	10	93673526	93800082	475	59	68409	-2.1233	0.98314	BTAF1
ENSG00000169689	17	79966578	79991983	132	37	45166	-2.126	0.98325	STRA13
ENSG00000206047	8	6825171	6847602	101	28	69056	-2.1273	0.9833	DEFA1
ENSG00000167236	17	34330096	34355005	189	38	75224	-2.1293	0.98339	CCL23
ENSG00000186395	17	38964369	38988847	119	34	71137	-2.1323	0.98351	KRT10
ENSG00000237440	19	20708631	20758615	548	43	77139	-2.1341	0.98358	ZNF737
ENSG00000149451	20	3638612	3672893	262	83	70712	-2.1419	0.9839	ADAM33
ENSG00000022976	14	102773714	102819044	247	55	58955	-2.1432	0.98395	ZNF839
ENSG00000205148	15	96821280	96841660	127	39	45252	-2.1546	0.9844	AC016251.1
ENSG00000172331	7	134321560	134374565	301	30	83587	-2.1555	0.98444	BPGM
ENSG00000215012	22	19823661	19852419	194	44	53188	-2.1581	0.98454	C22orf29
ENSG00000166265	21	27828528	27955603	716	145	72170	-2.1607	0.98464	CYYR1
ENSG00000107140	9	35595367	35620038	96	31	68224	-2.1617	0.98468	TESK1
ENSG00000186976	22	43914624	44218217	1617	113	68338	-2.1624	0.98471	EFCAB6
ENSG00000161574	17	34300692	34338660	274	49	80424	-2.1639	0.98477	CCL15-CCL14
ENSG00000197786	11	58115597	58136542	111	20	66889	-2.1652	0.98481	OR5B17
ENSG00000109132	4	41736099	41760987	142	29	73006	-2.1664	0.98486	PHOX2B
ENSG00000213494	17	34300327	34339100	278	49	80439	-2.1669	0.98488	CCL14
ENSG00000187773	18	72092963	72135179	291	89	67339	-2.1677	0.98491	FAM69C
ENSG00000016082	5	50668921	50700564	143	37	57203	-2.1695	0.98498	ISL1
ENSG00000121931	1	111479807	111516701	158	35	62555	-2.1706	0.98502	LRIF1
ENSG00000145494	5	1791514	1826719	270	39	73569	-2.1764	0.98524	NDUFS6
ENSG00000257355	19	12118703	12173782	298	45	51235	-2.1779	0.98529	CTD-2006C1.10
ENSG00000268674	1	16855561	16876070	35	7	53110	-2.1784	0.98531	FAM231B
ENSG00000164327	5	38928021	39084510	819	88	54962	-2.1837	0.98551	RICTOR
ENSG00000198833	6	90026344	90072567	270	71	56748	-2.1851	0.98556	UBE2J1
ENSG00000147601	8	73911099	73970357	340	58	50609	-2.1852	0.98556	TERF1
ENSG00000166329	17	55811842	55832673	181	36	60562	-2.197	0.98599	CCDC182
ENSG00000196757	19	12025883	12071588	279	44	58155	-2.203	0.9862	ZNF700
ENSG00000198924	10	115584488	115624142	162	49	44962	-2.2072	0.98635	DCLRE1A
ENSG00000215421	18	72255106	72787627	2426	179	56335	-2.2137	0.98657	ZNF407
ENSG00000197110	19	39724246	39745646	161	40	57114	-2.218	0.98672	IFNL3
ENSG00000159239	2	74631304	74658718	104	31	41538	-2.2193	0.98677	C2orf81
ENSG00000109501	4	6261576	6314992	467	58	68546	-2.2194	0.98677	WFS1
ENSG00000214248	19	7953689	7978427	136	35	76852	-2.227	0.98703	AC010336.1
ENSG00000174151	1	110026674	110055554	102	29	71979	-2.2282	0.98707	CYB561D1
ENSG00000171421	5	1788500	1811480	185	34	66545	-2.2288	0.98709	MRPL36
ENSG00000125726	19	6573194	6614114	299	71	71915	-2.2299	0.98712	CD70
ENSG00000100077	22	25950816	26135261	895	96	64295	-2.2352	0.9873	ADRBK2
ENSG00000181982	4	24797739	24991826	1238	157	63771	-2.2355	0.98731	CCDC149
ENSG00000213809	12	10514952	10554473	214	35	67397	-2.2454	0.98763	KLRK1
ENSG00000128310	22	38209389	38231502	103	30	52077	-2.2584	0.98804	GALR3
ENSG00000100479	14	50100273	50165140	300	46	57416	-2.2591	0.98806	POLE2
ENSG00000132205	18	2837028	2925991	695	168	55790	-2.2611	0.98812	EMILIN2
ENSG00000106086	7	30057020	30180096	503	46	72193	-2.2682	0.98834	PLEKHA8
ENSG00000148175	9	124091355	124142531	258	56	60382	-2.2713	0.98844	STOM
ENSG00000108828	17	41156622	41187140	104	31	60599	-2.2772	0.98861	VAT1
ENSG00000197121	2	197687728	197802520	479	50	58637	-2.2847	0.98883	PGAP1
ENSG00000196805	1	153032700	153123927	761	96	52196	-2.2848	0.98884	SPRR2B
ENSG00000180801	4	114811440	114910883	670	88	57684	-2.295	0.98913	ARSJ
ENSG00000151715	11	129675714	129739898	444	72	59460	-2.3001	0.98928	TMEM45B
ENSG00000165506	14	50081892	50111948	173	30	65697	-2.303	0.98936	DNAAF2
ENSG00000197054	19	12025890	12101196	506	52	64851	-2.3036	0.98938	ZNF763
ENSG00000145244	4	47586015	47850123	1303	117	68092	-2.3047	0.98941	CORIN
ENSG00000112576	6	41892671	42028095	900	161	62878	-2.3093	0.98954	CCND3
ENSG00000160224	21	45695721	45728531	326	79	66375	-2.3126	0.98963	AIRE
ENSG00000141959	21	45709934	45757259	433	86	55041	-2.3219	0.98988	PFKL
ENSG00000005448	2	74638805	74662882	94	32	36994	-2.3267	0.99001	WDR54
ENSG00000168237	3	52311105	52339272	92	26	71170	-2.3303	0.9901	GLYCTK
ENSG00000215749	15	82920438	82949159	13	6	47550	-2.3311	0.99013	GOLGA6L18
ENSG00000163501	2	219909142	219935189	128	22	81675	-2.3331	0.99018	IHH
ENSG00000076984	19	7958728	7989363	163	46	69880	-2.3341	0.9902	MAP2K7
ENSG00000048540	12	16691307	16773528	211	68	56183	-2.3345	0.99021	LMO3
ENSG00000258873	19	57655389	57688811	307	65	67309	-2.3379	0.9903	DUXA
ENSG00000197919	9	21430440	21451315	136	34	62289	-2.3478	0.99056	IFNA1
ENSG00000267179	19	12025890	12100105	498	51	64912	-2.348	0.99056	ZNF763
ENSG00000042753	19	47331393	47364249	154	66	49751	-2.3522	0.99067	AP2S1
ENSG00000141837	19	13307256	13744804	2891	336	70500	-2.3566	0.99078	CACNA1A
ENSG00000110455	11	44077475	44115772	237	59	71258	-2.3569	0.99079	ACCS
ENSG00000135333	6	93939738	94139265	1054	151	64172	-2.3672	0.99104	EPHA7
ENSG00000119041	2	197617756	197674449	169	50	56704	-2.3716	0.99115	GTF3C3
ENSG00000197769	1	242148792	242172375	205	42	62284	-2.3846	0.99145	MAP1LC3C
ENSG00000270394	4	117210016	117231520	129	27	55574	-2.4088	0.992	MTRNR2L13
ENSG00000157212	7	154725397	154804794	430	67	52894	-2.4099	0.99202	PAXIP1
ENSG00000162645	1	89561815	89626139	346	39	69757	-2.4169	0.99217	GBP2
ENSG00000168621	5	37802779	37849788	230	55	78721	-2.419	0.99222	GDNF
ENSG00000169871	7	100718720	100745017	202	43	67600	-2.4193	0.99222	TRIM56
ENSG00000134440	18	55257888	55299445	264	51	66510	-2.421	0.99226	NARS
ENSG00000162654	1	89636831	89674615	167	37	65200	-2.4225	0.99229	GBP4
ENSG00000270898	2	53887430	54097297	1168	96	73972	-2.4227	0.9923	ASB3
ENSG00000189367	6	127751488	127790536	168	30	66171	-2.4304	0.99246	KIAA0408
ENSG00000163535	2	201364731	201458505	388	57	70887	-2.4383	0.99262	SGOL2
ENSG00000215788	1	6511211	6536255	140	39	51097	-2.4413	0.99268	TNFRSF25
ENSG00000179388	8	22535172	22560815	111	43	55487	-2.4478	0.99281	EGR3
ENSG00000162650	1	110016101	110045426	94	28	63116	-2.4584	0.99302	ATXN7L2
ENSG00000255168	1	145199145	145329796	49	24	46953	-2.4591	0.99304	RP11-458D21.5
ENSG00000117228	1	89508002	89541043	193	38	70551	-2.4616	0.99308	GBP1
ENSG00000244476	6	11092722	11121965	192	26	78519	-2.4653	0.99315	ERVFRD-1
ENSG00000180113	6	46645612	46682056	107	33	46083	-2.4692	0.99323	TDRD6
ENSG00000115956	2	68582305	68634585	391	36	94860	-2.4788	0.99341	PLEK
ENSG00000187017	1	6474848	6531430	374	67	60200	-2.4945	0.99369	ESPN
ENSG00000205544	17	7296294	7317456	104	37	70530	-2.4981	0.99376	TMEM256
ENSG00000010319	3	52457069	52489101	81	33	59744	-2.4992	0.99378	SEMA3G
ENSG00000163286	2	233261553	233285424	167	47	64003	-2.502	0.99383	ALPPL2
ENSG00000145623	5	38835960	38955698	635	124	71513	-2.5079	0.99393	OSMR
ENSG00000124939	11	61966140	61991408	171	33	47386	-2.5159	0.99406	SCGB2A1
ENSG00000100027	22	22041833	22100123	413	94	65915	-2.5292	0.99428	YPEL1
ENSG00000143379	1	150888739	150947213	219	38	70691	-2.5295	0.99429	SETDB1
ENSG00000091436	2	173930163	174142738	1236	121	75602	-2.5388	0.99444	MLTK
ENSG00000138356	2	201440591	201551787	572	99	75889	-2.5404	0.99446	AOX1
ENSG00000155729	2	201343675	201394507	222	63	72166	-2.543	0.9945	KCTD18
ENSG00000176281	14	20378741	20399818	124	33	58745	-2.5429	0.9945	OR4K5
ENSG00000176407	2	85188216	85296595	469	65	55384	-2.554	0.99468	KCMF1
ENSG00000136235	7	23265586	23324727	430	53	37094	-2.5641	0.99483	GPNMB
ENSG00000144867	3	133492877	133554616	309	62	63985	-2.5691	0.9949	SRPRB
ENSG00000224531	6	11084266	11148964	420	62	70050	-2.5798	0.99506	SMIM13
ENSG00000091136	7	107554244	107653700	604	131	56018	-2.5879	0.99517	LAMB1
ENSG00000111886	6	89956927	90035018	522	120	75348	-2.5984	0.99532	GABRR2
ENSG00000106268	7	2271857	2300781	215	54	69556	-2.5996	0.99533	NUDT1
ENSG00000106686	9	4543386	4676674	1246	165	64059	-2.5991	0.99533	SPATA6L
ENSG00000166171	10	103320317	103379425	198	39	72318	-2.5995	0.99533	DPCD
ENSG00000172071	2	88846259	88937094	233	49	73984	-2.6051	0.99541	EIF2AK3
ENSG00000100030	22	22098789	22231970	703	97	63250	-2.607	0.99543	MAPK1
ENSG00000272325	6	34237456	34370451	734	78	57699	-2.6252	0.99567	NUDT3
ENSG00000159267	21	38113189	38372536	1674	177	63616	-2.6278	0.9957	HLCS
ENSG00000105220	19	34840385	34903061	251	50	71004	-2.6336	0.99578	GPI
ENSG00000169876	7	100653353	100712020	341	64	60052	-2.6398	0.99585	MUC17
ENSG00000096746	10	70080931	70112948	154	39	64053	-2.6408	0.99586	HNRNPH3
ENSG00000126249	19	34885289	34927073	135	34	75157	-2.6657	0.99616	PDCD2L
ENSG00000081138	18	63407488	63558638	1129	107	57543	-2.6894	0.99642	CDH7
ENSG00000266953	19	34877220	34910269	122	34	64764	-2.6921	0.99645	RP11-618P17.4
ENSG00000234769	16	54043	79452	24	11	43846	-2.6929	0.99646	WASH4P
ENSG00000187944	2	197659726	197685000	93	31	51536	-2.7031	0.99657	C2orf66
ENSG00000162458	1	16073102	16123089	282	68	61161	-2.7543	0.99706	FBLIM1
ENSG00000270800	6	34246547	34403825	898	89	54740	-2.802	0.99746	RPS10-NUDT3
ENSG00000081237	1	198597801	198736545	736	111	69577	-2.8159	0.99757	PTPRC
ENSG00000232264	4	9316891	9338483	5	2	43861	-2.8371	0.99772	USP17L24
ENSG00000230430	4	9321637	9343229	5	2	43861	-2.8371	0.99772	USP17L25
ENSG00000163956	4	3498103	3544286	429	63	76236	-2.8491	0.99781	LRPAP1
ENSG00000268781	4	3501523	3521678	213	38	80696	-2.8512	0.99782	AL590235.1
ENSG00000166167	10	103103820	103327078	838	67	74625	-2.8562	0.99786	BTRC
ENSG00000141946	19	57635464	57666570	274	46	72062	-2.8678	0.99793	ZIM3
ENSG00000215455	21	45948864	45970078	160	48	38921	-2.8784	0.998	KRTAP10-1
ENSG00000197226	5	179279066	179344859	358	63	48400	-2.8841	0.99804	TBC1D9B
ENSG00000136367	14	23980066	24035401	222	82	52318	-2.9036	0.99816	ZFHX2
ENSG00000269468	1	17645507	17686070	403	49	81351	-2.9685	0.9985	AC004824.2
ENSG00000077238	16	27314989	27386099	498	92	61697	-2.9691	0.99851	IL4R
ENSG00000109016	17	21016677	21106578	484	81	47959	-2.9966	0.99864	DHRS7B
ENSG00000245317	5	179276013	179298283	148	37	55322	-3.0548	0.99887	CTC-241N9.1
ENSG00000188282	2	218889683	218965304	541	82	53707	-3.125	0.99911	RUFY4
ENSG00000124614	6	34375231	34403902	198	43	46283	-3.1932	0.9993	RPS10
ENSG00000226887	4	53578785	53627807	189	32	59266	-3.2586	0.99944	ERVMER34-1
ENSG00000105255	19	4294597	4333840	264	62	66744	-3.2694	0.99946	FSD1

### Sheet: ST12a
Supplementary Table 12a. Rare variant analysis for IMTmean performed in TOPMed. Bonferroni corrected level was considered at P< 0.00077.
gene	n.site	n.alt	n.sample.alt	pval_burden	pval_theta	pval_SMMAT	err	pval_theta.method	chr	CHR	START	STOP	P_GWGAS	SYMBOL
ENSG00000071127	6	246	245	0.252215	0.396091	0.330029	0	saddlepoint	4	4	10065963	10128573	1.3e-08	WDR1
ENSG00000086544	15	161	161	0.070291	0.846485	0.227397	0	integration	19	19	41213008	41256765	1.34e-06	ITPKC
ENSG00000099889	37	1800	1676	0.113467	0.235627	0.123567	0	integration	22	22	19947419	20014331	1.02e-07	ARVCF
ENSG00000104626	12	306	281	0.762832	0.181592	0.412347	0	integration	8	8	8849657	8984256	4.5e-10	ERI1
ENSG00000104643	15	433	433	0.544824	0.618208	0.703344	0	integration	8	8	11131925	11195646	8.89e-09	MTMR9
ENSG00000112699	4	26	25	0.0266378	0.841864	0.107587	0	saddlepoint	6	6	1614041	2255926	1.45e-07	GMDS
ENSG00000115414	57	2007	1939	0.647793	0.738678	0.831209	0	integration	2	2	216215163	216310895	3.8e-08	FN1
ENSG00000123815	19	563	558	0.0939202	0.111903	0.0583872	0	integration	19	19	41187434	41234112	7.86e-07	ADCK4
ENSG00000124126	22	1061	1041	0.202445	0.473011	0.320402	0	integration	20	20	47230790	47454420	1.62e-06	PREX1
ENSG00000128285	15	1006	835	0.735836	0.569888	0.78378	0	integration	22	22	41064754	41088818	1.38e-06	MCHR1
ENSG00000129993	30	864	856	0.300808	0.141472	0.176903	0	integration	16	16	88931266	89053612	6.81e-11	CBFA2T3
ENSG00000130164	16	717	702	0.735056	0.0264887	0.0961628	0	integration	19	19	11190038	11254492	3.37e-07	LDLR
ENSG00000130202	17	1218	1135	0.794894	0.975621	0.972673	0	integration	19	19	45339432	45402485	2e-09	PVRL2
ENSG00000130203	11	541	533	0.0129728	0.0410943	0.00455103	0	integration	19	19	45399011	45422650	5.55e-15	APOE
ENSG00000130204	6	102	101	0.174555	0.113262	0.0973409	0	saddlepoint	19	19	45383826	45416946	6.11e-16	TOMM40
ENSG00000130208	3	41	41	0.985099	0.287629	0.640666	0	saddlepoint	19	19	45407504	45432606	5e-10	APOC1
ENSG00000130695	6	451	447	0.207385	0.420867	0.300128	0	saddlepoint	1	1	26550691	26615299	1.16e-06	CEP85
ENSG00000134369	29	1242	1182	0.176275	0.203084	0.155003	0	integration	1	1	201582411	201806102	1.17e-06	NAV1
ENSG00000136573	20	1023	1007	0.726929	0.010971	0.0465065	0	integration	8	8	11341510	11432113	7.81e-13	BLK
ENSG00000136574	7	56	56	0.208732	0.800261	0.465962	0	integration	8	8	11524468	11627511	3.79e-08	GATA4
ENSG00000138131	30	1291	1244	0.871088	0.144267	0.38632	0	integration	10	10	99997447	100038007	1.05e-08	LOXL4
ENSG00000141431	35	1297	1276	0.134425	0.426961	0.221416	0	integration	18	18	31148579	31341156	3.3e-08	ASXL3
ENSG00000142669	3	77	77	0.764039	0.306153	0.573743	0	saddlepoint	1	1	26595667	26618007	1.71e-07	SH3BGRL3
ENSG00000147316	37	563	553	0.585096	0.252382	0.430126	0	integration	8	8	6254113	6511144	4.56e-08	MCPH1
ENSG00000147324	22	754	716	0.0461172	0.742841	0.149838	0	integration	8	8	8630864	8761155	1.98e-12	MFHAS1
ENSG00000151422	10	370	369	0.891991	0.559355	0.845837	0	integration	5	5	108073523	108542542	1.58e-06	FER
ENSG00000151617	2	19	19	0.051784	0.940933	0.195951	0	saddlepoint	4	4	148392069	148476106	4.93e-08	EDNRA
ENSG00000152348	8	152	146	0.0311015	0.832948	0.120547	0	saddlepoint	5	5	81257844	81582676	5e-09	ATG10
ENSG00000153774	7	128	128	0.300804	0.158939	0.193176	0	integration	16	16	75317596	75477383	3.17e-14	CFDP1
ENSG00000154319	10	132	132	0.4377	0.05967	0.12132	0	integration	8	8	11268972	11342224	5e-10	FAM167A
ENSG00000164949	9	266	263	0.752565	0.233945	0.481862	0	integration	8	8	95251481	95284578	4.71e-07	GEM
ENSG00000165757	37	2007	1807	0.993377	0.900291	0.994209	0	integration	10	10	30291729	30414423	7.97e-07	KIAA1462
ENSG00000166024	23	1676	1605	0.799359	0.353304	0.639496	0	integration	10	10	99884387	100014654	6.28e-08	R3HCC1L
ENSG00000166147	35	1094	1055	0.775473	0.308764	0.581706	0	integration	15	15	48690503	48948046	8.24e-07	FBN1
ENSG00000166822	7	357	355	0.253413	0.690456	0.479968	0	saddlepoint	16	16	75466952	75509395	5.71e-13	TMEM170A
ENSG00000166888	10	612	609	0.633068	0.310862	0.516706	0	integration	12	12	57479191	57535922	5.19e-07	STAT6
ENSG00000167157	10	188	187	0.115471	0.99608	0.363765	0	integration	9	9	132417920	132494875	1.77e-06	PRRX2
ENSG00000171044	5	56	48	0.0128908	0.878958	0.062094	0	saddlepoint	8	8	10743555	11068875	9.28e-13	XKR6
ENSG00000171056	5	117	117	0.538516	0.383675	0.532426	0	saddlepoint	8	8	10571278	10707357	3.82e-12	SOX7
ENSG00000173281	1	5	5	0.178402	NA	0.178402	1	NA	8	8	8983765	9019084	3e-09	PPP1R3B
ENSG00000175806	12	201	201	0.328447	0.412707	0.40644	0	integration	8	8	9901778	10296401	1.49e-13	MSRA
ENSG00000183638	66	3140	2711	0.0589838	0.930295	0.214153	0	integration	8	8	10453859	10579697	3.31e-12	RP1L1
ENSG00000186468	4	142	142	0.432154	0.820079	0.722029	0	saddlepoint	5	5	81559177	81584396	1.34e-08	RPS23
ENSG00000187244	32	1630	1596	0.834168	0.542883	0.8116	0	integration	19	19	45302328	45334673	2.34e-09	BCAM
ENSG00000189298	8	104	104	0.515229	0.113113	0.223938	0	integration	6	6	28307691	28346947	1.83e-06	ZKSCAN3
ENSG00000196460	16	1554	1500	0.39158	0.266373	0.340083	0	integration	2	2	102003823	102101165	1e-08	RFX8
ENSG00000196588	37	708	626	0.759699	0.206262	0.447126	0	integration	22	22	40796285	41042706	3.95e-07	MKL1
ENSG00000198900	3	26	26	0.730248	0.34616	0.600416	0	saddlepoint	20	20	39647458	39763127	8.74e-08	TOP1
ENSG00000205464	7	437	434	0.440633	0.514753	0.563326	0	saddlepoint	5	5	81565281	81692796	6.73e-11	ATP6AP1L
ENSG00000205867	3	484	473	0.328435	0.947298	0.674383	0	saddlepoint	11	11	1608409	1629524	7.02e-07	KRTAP5-2
ENSG00000205882	2	14	14	0.0991945	0.470235	0.18962	0	saddlepoint	8	8	11840692	11863821	6.87e-07	DEFB134
ENSG00000205883	3	51	51	0.573474	0.477867	0.628785	0	saddlepoint	8	8	11829830	11852099	3.59e-09	DEFB135
ENSG00000205884	3	25	25	0.0122301	0.918555	0.0616616	0	saddlepoint	8	8	11821446	11842108	1.23e-10	DEFB136
ENSG00000235109	7	678	674	0.0617028	0.832745	0.20391	0	saddlepoint	6	6	28282470	28334048	8.21e-07	ZSCAN31
ENSG00000253958	6	117	116	0.354596	0.761337	0.623477	0	saddlepoint	8	8	8549448	8571616	1.46e-06	CLDN23
ENSG00000254093	12	1398	1164	0.039082	0.910089	0.154234	0	integration	8	8	10612473	10707394	5e-10	PINX1
ENSG00000258724	7	352	352	0.253257	0.257356	0.243153	0	saddlepoint	8	8	10572909	10707357	2.2e-12	SOX7
ENSG00000261717	2	132	130	0.548141	0.0745694	0.171561	0	saddlepoint	16	16	75436582	75508604	5e-10	RP11-77K12.1
ENSG00000269858	6	92	90	0.562566	0.692989	0.757088	0	saddlepoint	19	19	41294901	41324338	4.94e-07	EGLN2

### Sheet: ST13
Supplementary Table 13. Results of gene-set analysis performed using FUMA prioritised 246 genes.
Note: Results of gene set analysis performed using GENE2FUNCTION option in FUMA. FUMA prioritised genes were tested for overrepresentation in any of the pre-defined gene sets from MsigDB, WikiPathways and GWAS catalogue using Hypergeometric tests. Ngenes=number of genes in the gene set; Noverlap=Number of FUMA prioritised genes overlapping with the gene set; P=p-value; Padjusted=Bonferroni corrected p-value.
Category	GeneSet	N_genes	N_overlap	p	adjP
GO_bp	GO_EXTRACELLULAR_STRUCTURE_ORGANIZATION	407	24	2.35003e-10	1.72727e-06
GO_bp	GO_VERY_LOW_DENSITY_LIPOPROTEIN_PARTICLE_CLEARANCE	9	5	3.23534e-08	7.92659e-05
GO_bp	GO_TRIGLYCERIDE_RICH_LIPOPROTEIN_PARTICLE_CLEARANCE	9	5	3.23534e-08	7.92659e-05
GO_bp	GO_PLASMA_LIPOPROTEIN_PARTICLE_CLEARANCE	53	7	3.66447e-06	0.00673346
GO_bp	GO_ARTERY_DEVELOPMENT	84	8	8.94787e-06	0.0116896
GO_bp	GO_ARTERY_MORPHOGENESIS	61	7	9.54254e-06	0.0116896
GO_bp	GO_REGULATION_OF_DNA_BINDING	122	9	1.99049e-05	0.0209001
GO_bp	GO_PROTEIN_LIPID_COMPLEX_ASSEMBLY	31	5	3.49902e-05	0.0290354
GO_bp	GO_REGULATION_OF_PHOSPHOLIPID_CATABOLIC_PROCESS	6	3	3.55536e-05	0.0290354
GO_bp	GO_CARDIOVASCULAR_SYSTEM_DEVELOPMENT	686	22	4.07874e-05	0.0299787
GWAScatalog	General factor of neuroticism	78	20	2.81834e-21	5.11528e-18
GWAScatalog	Carotid intima media thickness	29	12	3.817e-16	3.46393e-13
GWAScatalog	Cerebrospinal AB1-42 levels in Alzheimer's disease dementia	18	10	2.57773e-15	1.55953e-12
GWAScatalog	Cerebrospinal AB1-42 levels in mild cognitive impairment	16	9	5.76946e-14	2.09431e-11
GWAScatalog	Cerebrospinal fluid t-tau levels in mild cognitive impairment	16	9	5.76946e-14	2.09431e-11
GWAScatalog	Logical memory (immediate recall)	19	9	4.5119e-13	1.36485e-10
GWAScatalog	Cerebrospinal fluid AB1-42 levels	50	12	7.11517e-13	1.84486e-10
GWAScatalog	Systolic blood pressure x alcohol consumption interaction (2df test)	82	14	1.25802e-12	2.83395e-10
GWAScatalog	Logical memory (delayed recall)	21	9	1.40526e-12	2.83395e-10
GWAScatalog	Cerebrospinal fluid t-tau levels	23	9	3.82438e-12	6.94125e-10
GWAScatalog	LDL cholesterol	178	18	7.58322e-12	1.25123e-09
GWAScatalog	Alzheimer's disease or HDL levels (pleiotropy)	53	11	3.65864e-11	5.53369e-09
GWAScatalog	Systolic blood pressure x smoking status (ever vs never) interaction (2df test)	87	13	4.73083e-11	6.60497e-09
GWAScatalog	Cerebrospinal fluid p-tau levels in mild cognitive impairment	21	8	8.1226e-11	1.05304e-08
GWAScatalog	Carotid plaque	5	5	2.67319e-10	3.23456e-08
GWAScatalog	Coronary artery disease	418	24	4.03288e-10	4.5748e-08
GWAScatalog	Systolic blood pressure x smoking status (current vs non-current) interaction (2df test)	104	13	4.70502e-10	5.0233e-08
GWAScatalog	Cerebrospinal fluid p-tau levels	17	7	6.73366e-10	6.78978e-08
GWAScatalog	Coronary artery disease (myocardial infarction, percutaneous transluminal coronary angioplasty, coronary artery bypass grafting, angina or chromic ischemic heart disease)	94	12	1.73975e-09	1.6494e-07
GWAScatalog	Pulse pressure	647	29	1.81753e-09	1.6494e-07
GWAScatalog	Hippocampal volume in Alzheimer's disease dementia	52	9	1.26361e-08	1.09212e-06
GWAScatalog	Chronic obstructive pulmonary disease or coronary artery disease (pleiotropy)	15	6	1.4656e-08	1.20912e-06
GWAScatalog	Bipolar disorder	590	26	1.89043e-08	1.49179e-06
GWAScatalog	Myocardial infarction	55	9	2.11513e-08	1.59957e-06
GWAScatalog	Cerebrospinal fluid p-Tau181p:AB1-42 ratio	9	5	3.23534e-08	2.25852e-06
GWAScatalog	Alzheimer's disease in hypertension	9	5	3.23534e-08	2.25852e-06
GWAScatalog	Retinal vascular caliber	18	6	5.27076e-08	3.54313e-06
GWAScatalog	Alzheimer's disease in hypertension-negative individuals	10	5	6.40595e-08	4.15243e-06
GWAScatalog	Diastolic blood pressure x smoking status (ever vs never) interaction (2df test)	85	10	8.98331e-08	5.62231e-06
GWAScatalog	Hippocampal volume	47	8	9.53412e-08	5.76814e-06
GWAScatalog	Kawasaki disease	20	6	1.07808e-07	6.31197e-06
GWAScatalog	Systolic blood pressure x alcohol consumption (light vs heavy) interaction (2df test)	34	7	1.55927e-07	8.84401e-06
GWAScatalog	LDL cholesterol levels	95	10	2.6064e-07	1.43352e-05
GWAScatalog	Body mass index x age interaction	37	7	2.89208e-07	1.54386e-05
GWAScatalog	Caffeine metabolism (plasma 1,7-dimethylxanthine (paraxanthine) level)	6	4	3.25821e-07	1.64268e-05
GWAScatalog	Caffeine metabolism (plasma 3,7-dimethylxanthine (theobromine) level)	6	4	3.25821e-07	1.64268e-05
GWAScatalog	Diastolic blood pressure x smoking status (current vs non-current) interaction (2df test)	98	10	3.49836e-07	1.71609e-05
GWAScatalog	Pulse pressure x alcohol consumption interaction (2df test)	42	7	7.19306e-07	3.37855e-05
GWAScatalog	Alzheimer's disease (age of onset)	15	5	7.25969e-07	3.37855e-05
GWAScatalog	Pancreatic cancer	108	10	8.69089e-07	3.94349e-05
GWAScatalog	General risk tolerance (MTAG)	246	14	2.26458e-06	0.000100249
GWAScatalog	Joint mobility (Beighton score)	33	6	2.69545e-06	0.000116482
GWAScatalog	Bone ultrasound measurement (broadband ultrasound attenuation)	20	5	3.56462e-06	0.00015046
GWAScatalog	Lung function (FEV1/FVC)	164	11	5.97115e-06	0.00024631
GWAScatalog	HDL cholesterol	233	13	6.49626e-06	0.000262016
GWAScatalog	Body mass index (age>50)	59	7	7.61892e-06	0.000300616
GWAScatalog	Cerebrospinal AB1-42 levels in normal cognition	60	7	8.53588e-06	0.00032963
GWAScatalog	Estimated glomerular filtration rate	483	19	8.77299e-06	0.000331729
GWAScatalog	Metabolite levels	114	9	1.15147e-05	0.000413695
GWAScatalog	Quantitative traits	25	5	1.16184e-05	0.000413695
GWAScatalog	Cerebrospinal P-tau181p levels	42	6	1.16411e-05	0.000413695
GWAScatalog	Alzheimer's disease	63	7	1.18524e-05	0.000413695
GWAScatalog	Total cholesterol levels	177	11	1.23336e-05	0.000422368
GWAScatalog	Low density lipoprotein cholesterol levels	43	6	1.3391e-05	0.000450085
GWAScatalog	Caffeine metabolism (plasma 1,7-dimethylxanthine (paraxanthine) to 1,3,7-trimethylxanthine (caffeine) ratio)	13	4	1.45128e-05	0.000470369
GWAScatalog	Prothrombin time	13	4	1.45128e-05	0.000470369
GWAScatalog	Cholesterol, total	118	9	1.52235e-05	0.000484749
GWAScatalog	Mental health study participation (completed survey)	27	5	1.73038e-05	0.00054149
GWAScatalog	Lung adenocarcinoma	95	8	2.22226e-05	0.000683626
GWAScatalog	Alzheimer's disease or family history of Alzheimer's disease	48	6	2.56095e-05	0.000774687
GWAScatalog	Lipoprotein-associated phospholipase A2 activity and mass	15	4	2.71755e-05	0.000808584
GWAScatalog	Peak expiratory flow	98	8	2.78776e-05	0.000816094
GWAScatalog	Cerebrospinal T-tau levels	32	5	4.10572e-05	0.00118284
GWAScatalog	Systolic blood pressure	738	23	4.21445e-05	0.00119519
GWAScatalog	Lipid metabolism phenotypes	33	5	4.79075e-05	0.00133773
GWAScatalog	Triglycerides	174	10	5.97677e-05	0.00164361
GWAScatalog	Remission after SSRI treatment in MDD or neuroticism	7	3	6.16541e-05	0.00164562
GWAScatalog	Parental longevity (mother's attained age)	7	3	6.16541e-05	0.00164562
GWAScatalog	HDL cholesterol levels	143	9	6.96364e-05	0.00183174
GWAScatalog	Blood protein levels	1553	37	7.32477e-05	0.00189921
GWAScatalog	QRS duration	59	6	8.40304e-05	0.00213115
GWAScatalog	Cerebral amyloid deposition (PET imaging)	37	5	8.45414e-05	0.00213115
GWAScatalog	Verbal declarative memory	60	6	9.24187e-05	0.00229781
GWAScatalog	Alzheimer's disease biomarkers	21	4	0.000112448	0.00272124
GWAScatalog	Cardiovascular disease risk factors	21	4	0.000112448	0.00272124
GWAScatalog	Body mass index x sex x age interaction (4df test)	91	7	0.00012965	0.00309624
GWAScatalog	nicotine metabolite ratio in current smokers	9	3	0.000145298	0.00342489
GWAScatalog	Body fat percentage	23	4	0.000163194	0.00379739
GWAScatalog	Parental longevity (combined parental age at death)	10	3	0.000205689	0.00472563
GWAScatalog	Medication use (agents acting on the renin-angiotensin system)	131	8	0.000216789	0.00483795
GWAScatalog	Coronary heart disease	70	6	0.000218574	0.00483795
GWAScatalog	Medication use (HMG CoA reductase inhibitors)	70	6	0.000218574	0.00483795
GWAScatalog	Parental longevity (combined parental attained age, Martingale residuals)	25	4	0.000228686	0.00494124
GWAScatalog	Peripheral artery disease	25	4	0.000228686	0.00494124
GWAScatalog	Diastolic blood pressure x alcohol consumption interaction (2df test)	72	6	0.000255202	0.00544932
GWAScatalog	Headache	27	4	0.000311218	0.00656816
GWAScatalog	Very long-chain saturated fatty acid levels (fatty acid 20:0)	28	4	0.000359612	0.00750225
GWAScatalog	Medication use (calcium channel blockers)	77	6	0.000368054	0.00759112
GWAScatalog	Diastolic blood pressure	592	18	0.000394434	0.00804379
GWAScatalog	Adiponectin levels	30	4	0.000472161	0.00952191
GWAScatalog	Age-related macular degeneration	54	5	0.000517809	0.0103277
GWAScatalog	Advanced age-related macular degeneration	55	5	0.000563957	0.0111259
GWAScatalog	Mammographic density (dense area)	14	3	0.000601648	0.0116115
GWAScatalog	Myopia (pathological)	32	4	0.000607765	0.0116115
GWAScatalog	Emphysema annual change measurement in smokers (percent low attenuation area)	32	4	0.000607765	0.0116115
GWAScatalog	Pulse pressure x alcohol consumption (light vs heavy) interaction (2df test)	15	3	0.000745266	0.0140902
GWAScatalog	Waist-to-hip ratio adjusted for BMI (age >50)	200	9	0.000841734	0.0156856
GWAScatalog	C-reactive protein levels	90	6	0.000846937	0.0156856
GWAScatalog	Autism spectrum disorder	16	3	0.00090897	0.0166644
GWAScatalog	Polycystic ovary syndrome	40	4	0.00143056	0.0258086
GWAScatalog	Arterial stiffness	5	2	0.00146462	0.0258086
GWAScatalog	Posterior cortical atrophy and Alzheimer's disease	5	2	0.00146462	0.0258086
GWAScatalog	Medication use (salicylic acid and derivatives)	5	2	0.00146462	0.0258086
GWAScatalog	Parental longevity (father's attained age)	19	3	0.00153067	0.0267132
GWAScatalog	Body mass index	1192	27	0.00157473	0.0271479
GWAScatalog	Atrial fibrillation	219	9	0.0015855	0.0271479
GWAScatalog	Number of sexual partners	102	6	0.00162199	0.0275133
GWAScatalog	Nose size	42	4	0.00171887	0.0288865
GWAScatalog	C-reactive protein levels or HDL-cholesterol levels (pleiotropy)	20	3	0.00178457	0.0297156
GWAScatalog	Feeling worry	43	4	0.00187713	0.0309726
GWAScatalog	Systemic lupus erythematosus	317	11	0.00193846	0.0316964
GWAScatalog	Early onset atrial fibrillation	6	2	0.00217916	0.0350015
GWAScatalog	Brain imaging	6	2	0.00217916	0.0350015
GWAScatalog	IgG glycosylation	22	3	0.00236755	0.0376938
GWAScatalog	Dupuytren's disease	46	4	0.00241199	0.0380611
GWAScatalog	Migraine	76	5	0.00243255	0.0380611
GWAScatalog	Longevity (age >90th survival percentile)	7	2	0.00302616	0.0436736
GWAScatalog	Negative urgency	7	2	0.00302616	0.0436736
GWAScatalog	Psychosis and Alzheimer's disease	7	2	0.00302616	0.0436736
GWAScatalog	Fish intake frequency	7	2	0.00302616	0.0436736
GWAScatalog	Parental longevity (father's age at death)	7	2	0.00302616	0.0436736
GWAScatalog	Alcoholic chronic pancreatitis	80	5	0.00304279	0.0436736
GWAScatalog	Glaucoma	49	4	0.00304329	0.0436736
GWAScatalog	Regular attendance at a pub or social club	49	4	0.00304329	0.0436736
GWAScatalog	Aortic root size	24	3	0.00305595	0.0436736
GWAScatalog	Lipid traits	24	3	0.00305595	0.0436736
GWAScatalog	C-reactive protein levels or LDL-cholesterol levels (pleiotropy)	24	3	0.00305595	0.0436736
GWAScatalog	Type 2 diabetes	438	13	0.00308327	0.0437199
GWAScatalog	Bipolar I disorder	82	5	0.00338612	0.0476419
Chemical_and_Genetic_pertubation	NIKOLSKY_BREAST_CANCER_20Q11_AMPLICON	31	9	8.6624e-11	2.86032e-07
Chemical_and_Genetic_pertubation	ROVERSI_GLIOMA_COPY_NUMBER_UP	97	11	2.97254e-08	4.90767e-05
Chemical_and_Genetic_pertubation	ROZANOV_MMP14_TARGETS_SUBSET	32	6	2.22811e-06	0.00184089
Chemical_and_Genetic_pertubation	CHEN_NEUROBLASTOMA_COPY_NUMBER_GAINS	50	7	2.44998e-06	0.00184089
Chemical_and_Genetic_pertubation	TURASHVILI_BREAST_LOBULAR_CARCINOMA_VS_LOBULAR_NORMAL_DN	72	8	2.78754e-06	0.00184089
Chemical_and_Genetic_pertubation	NIKOLSKY_BREAST_CANCER_8Q23_Q24_AMPLICON	155	10	2.22793e-05	0.0122611
Chemical_and_Genetic_pertubation	WANG_SMARCE1_TARGETS_UP	286	13	5.61576e-05	0.0264904
GO_cc	GO_TRIGLYCERIDE_RICH_PLASMA_LIPOPROTEIN_PARTICLE	19	5	2.70042e-06	0.00270312
GO_cc	GO_PROTEIN_LIPID_COMPLEX	39	6	7.46623e-06	0.00290546
GO_cc	GO_HIGH_DENSITY_LIPOPROTEIN_PARTICLE	26	5	1.42413e-05	0.00290546
GO_cc	GO_LOW_DENSITY_LIPOPROTEIN_PARTICLE	13	4	1.45128e-05	0.00290546
GO_cc	GO_CHYLOMICRON	13	4	1.45128e-05	0.00290546
GO_cc	GO_INTERMEDIATE_DENSITY_LIPOPROTEIN_PARTICLE	5	3	1.79397e-05	0.00299294
GO_cc	GO_ENDOPLASMIC_RETICULUM_LUMEN	304	14	2.52024e-05	0.00360394
GO_cc	GO_COLLAGEN_CONTAINING_EXTRACELLULAR_MATRIX	398	16	3.52288e-05	0.00440801
GO_cc	GO_EXTRACELLULAR_MATRIX	513	18	6.77444e-05	0.00753469
GO_cc	GO_BASEMENT_MEMBRANE	92	7	0.00013888	0.0131797
GO_cc	GO_ANCHORING_JUNCTION	545	18	0.000144831	0.0131797
GO_cc	GO_EXTRACELLULAR_MATRIX_COMPONENT	49	5	0.000328139	0.0273722
GO_cc	GO_CELL_SUBSTRATE_JUNCTION	403	14	0.000483413	0.0372228
Hallmark_gene_sets	HALLMARK_COMPLEMENT	194	10	0.000147419	0.00665514
Hallmark_gene_sets	HALLMARK_COAGULATION	135	8	0.000266206	0.00665514
Hallmark_gene_sets	HALLMARK_ESTROGEN_RESPONSE_EARLY	198	8	0.0031653	0.0407981
Hallmark_gene_sets	HALLMARK_EPITHELIAL_MESENCHYMAL_TRANSITION	199	8	0.00326385	0.0407981
Cancer_modules	MODULE_1	360	15	4.12962e-05	0.0177987
Cancer_modules	MODULE_24	444	16	0.000127172	0.0274056
Positional_gene_sets	chr8p23	72	26	8.49293e-32	2.53938e-29
Positional_gene_sets	chr16q23	52	13	4.28881e-14	6.41178e-12
Positional_gene_sets	chr5q15	24	10	1.08322e-13	1.07961e-11
Positional_gene_sets	chr15q21	86	13	4.06773e-11	3.04063e-09
Positional_gene_sets	chr5q14	48	9	6.01106e-09	3.59462e-07
Positional_gene_sets	chr22q13	193	15	1.68473e-08	8.39558e-07
Positional_gene_sets	chr12q24	213	14	4.05896e-07	1.73376e-05
Positional_gene_sets	chr20q11	124	10	3.08653e-06	0.000114377
Positional_gene_sets	chr19q13	774	26	3.4428e-06	0.000114377
Positional_gene_sets	chr8q24	167	10	4.2231e-05	0.00126271
Positional_gene_sets	chr11p13	36	5	7.38507e-05	0.0020074
Wikipathways	Statin Pathway	29	7	4.76654e-08	2.58823e-05
Wikipathways	Metabolic pathway of LDL, HDL and TG, including diseases	16	4	3.58856e-05	0.00974294
Wikipathways	Composition of Lipid Particles	9	3	0.000145298	0.0226815
Wikipathways	Focal Adhesion	197	10	0.000167083	0.0226815
Curated_gene_sets	NIKOLSKY_BREAST_CANCER_20Q11_AMPLICON	31	9	8.6624e-11	4.76519e-07
Curated_gene_sets	ROVERSI_GLIOMA_COPY_NUMBER_UP	97	11	2.97254e-08	8.17598e-05
Curated_gene_sets	REACTOME_DEGRADATION_OF_THE_EXTRACELLULAR_MATRIX	137	12	1.27312e-07	0.000233447
Curated_gene_sets	REACTOME_EXTRACELLULAR_MATRIX_ORGANIZATION	294	16	7.66073e-07	0.00105354
Curated_gene_sets	ROZANOV_MMP14_TARGETS_SUBSET	32	6	2.22811e-06	0.00191678
Curated_gene_sets	CHEN_NEUROBLASTOMA_COPY_NUMBER_GAINS	50	7	2.44998e-06	0.00191678
Curated_gene_sets	REACTOME_PLASMA_LIPOPROTEIN_ASSEMBLY	19	5	2.70042e-06	0.00191678
Curated_gene_sets	TURASHVILI_BREAST_LOBULAR_CARCINOMA_VS_LOBULAR_NORMAL_DN	72	8	2.78754e-06	0.00191678
Curated_gene_sets	REACTOME_CHYLOMICRON_CLEARANCE	5	3	1.79397e-05	0.00986863
Curated_gene_sets	REACTOME_VLDL_ASSEMBLY	5	3	1.79397e-05	0.00986863
Curated_gene_sets	NIKOLSKY_BREAST_CANCER_8Q23_Q24_AMPLICON	155	10	2.22793e-05	0.0111417
Curated_gene_sets	REACTOME_VLDL_CLEARANCE	6	3	3.55536e-05	0.0158824
Curated_gene_sets	REACTOME_ECM_PROTEOGLYCANS	75	7	3.75333e-05	0.0158824
Curated_gene_sets	REACTOME_PLASMA_LIPOPROTEIN_CLEARANCE	33	5	4.79075e-05	0.0188242
Curated_gene_sets	WANG_SMARCE1_TARGETS_UP	286	13	5.61576e-05	0.0205949
Curated_gene_sets	REACTOME_SCAVENGING_BY_CLASS_A_RECEPTORS	19	4	7.42423e-05	0.0255254
Curated_gene_sets	REACTOME_REGULATION_OF_INSULIN_LIKE_GROWTH_FACTOR_IGF_TRANSPORT_AND_UPTAKE_BY_INSULIN_LIKE_GROWTH_FACTOR_BINDING_PROTEINS_IGFBPS	123	8	0.000140348	0.043519
Curated_gene_sets	REN_ALVEOLAR_RHABDOMYOSARCOMA_DN	404	15	0.000149473	0.043519
Curated_gene_sets	REACTOME_BINDING_AND_UPTAKE_OF_LIGANDS_BY_SCAVENGER_RECEPTORS	42	5	0.000156956	0.043519
Curated_gene_sets	KEGG_FOCAL_ADHESION	197	10	0.000167083	0.043519
Curated_gene_sets	TURASHVILI_BREAST_LOBULAR_CARCINOMA_VS_DUCTAL_NORMAL_UP	67	6	0.000171527	0.043519
Curated_gene_sets	PID_PDGFRB_PATHWAY	129	8	0.000195065	0.043519
Curated_gene_sets	CHOI_ATL_STAGE_PREDICTOR	44	5	0.000196423	0.043519
Curated_gene_sets	VANHARANTA_UTERINE_FIBROID_UP	44	5	0.000196423	0.043519
Curated_gene_sets	REACTOME_CHYLOMICRON_ASSEMBLY	10	3	0.000205689	0.043519
Curated_gene_sets	REACTOME_CHYLOMICRON_REMODELING	10	3	0.000205689	0.043519
Curated_gene_sets	REACTOME_PLASMA_LIPOPROTEIN_ASSEMBLY_REMODELING_AND_CLEARANCE	71	6	0.00023633	0.0481501
Computational_gene_sets	MODULE_1	360	15	4.12962e-05	0.0354322
Computational_gene_sets	MODULE_24	444	16	0.000127172	0.0466734
Computational_gene_sets	GNF2_CASP4	23	4	0.000163194	0.0466734
KEGG	KEGG_FOCAL_ADHESION	197	10	0.000167083	0.0310774
Reactome	REACTOME_DEGRADATION_OF_THE_EXTRACELLULAR_MATRIX	137	12	1.27312e-07	0.00019084
Reactome	REACTOME_EXTRACELLULAR_MATRIX_ORGANIZATION	294	16	7.66073e-07	0.000574172
Reactome	REACTOME_PLASMA_LIPOPROTEIN_ASSEMBLY	19	5	2.70042e-06	0.00134931
Reactome	REACTOME_VLDL_ASSEMBLY	5	3	1.79397e-05	0.00537832
Reactome	REACTOME_CHYLOMICRON_CLEARANCE	5	3	1.79397e-05	0.00537832
Reactome	REACTOME_VLDL_CLEARANCE	6	3	3.55536e-05	0.00803749
Reactome	REACTOME_ECM_PROTEOGLYCANS	75	7	3.75333e-05	0.00803749
Reactome	REACTOME_PLASMA_LIPOPROTEIN_CLEARANCE	33	5	4.79075e-05	0.00897667
Reactome	REACTOME_SCAVENGING_BY_CLASS_A_RECEPTORS	19	4	7.42423e-05	0.0123655
Reactome	REACTOME_REGULATION_OF_INSULIN_LIKE_GROWTH_FACTOR_IGF_TRANSPORT_AND_UPTAKE_BY_INSULIN_LIKE_GROWTH_FACTOR_BINDING_PROTEINS_IGFBPS	123	8	0.000140348	0.0210381
Reactome	REACTOME_BINDING_AND_UPTAKE_OF_LIGANDS_BY_SCAVENGER_RECEPTORS	42	5	0.000156956	0.0213888
Reactome	REACTOME_CHYLOMICRON_ASSEMBLY	10	3	0.000205689	0.0237175
Reactome	REACTOME_CHYLOMICRON_REMODELING	10	3	0.000205689	0.0237175
Reactome	REACTOME_PLASMA_LIPOPROTEIN_ASSEMBLY_REMODELING_AND_CLEARANCE	71	6	0.00023633	0.0253042
Reactome	REACTOME_METABOLISM_OF_FAT_SOLUBLE_VITAMINS	47	5	0.00026927	0.0269091
Canonical_Pathways	REACTOME_DEGRADATION_OF_THE_EXTRACELLULAR_MATRIX	137	12	1.27312e-07	0.000279958
Canonical_Pathways	REACTOME_EXTRACELLULAR_MATRIX_ORGANIZATION	294	16	7.66073e-07	0.000842297
Canonical_Pathways	REACTOME_PLASMA_LIPOPROTEIN_ASSEMBLY	19	5	2.70042e-06	0.00197941
Canonical_Pathways	REACTOME_CHYLOMICRON_CLEARANCE	5	3	1.79397e-05	0.00788988
Canonical_Pathways	REACTOME_VLDL_ASSEMBLY	5	3	1.79397e-05	0.00788988
Canonical_Pathways	REACTOME_VLDL_CLEARANCE	6	3	3.55536e-05	0.0117908
Canonical_Pathways	REACTOME_ECM_PROTEOGLYCANS	75	7	3.75333e-05	0.0117908
Canonical_Pathways	REACTOME_PLASMA_LIPOPROTEIN_CLEARANCE	33	5	4.79075e-05	0.0131686
Canonical_Pathways	REACTOME_SCAVENGING_BY_CLASS_A_RECEPTORS	19	4	7.42423e-05	0.0181399
Canonical_Pathways	REACTOME_REGULATION_OF_INSULIN_LIKE_GROWTH_FACTOR_IGF_TRANSPORT_AND_UPTAKE_BY_INSULIN_LIKE_GROWTH_FACTOR_BINDING_PROTEINS_IGFBPS	123	8	0.000140348	0.0301539
Canonical_Pathways	REACTOME_BINDING_AND_UPTAKE_OF_LIGANDS_BY_SCAVENGER_RECEPTORS	42	5	0.000156956	0.0301539
Canonical_Pathways	KEGG_FOCAL_ADHESION	197	10	0.000167083	0.0301539
Canonical_Pathways	PID_PDGFRB_PATHWAY	129	8	0.000195065	0.0301539
Canonical_Pathways	REACTOME_CHYLOMICRON_ASSEMBLY	10	3	0.000205689	0.0301539
Canonical_Pathways	REACTOME_CHYLOMICRON_REMODELING	10	3	0.000205689	0.0301539
Canonical_Pathways	REACTOME_PLASMA_LIPOPROTEIN_ASSEMBLY_REMODELING_AND_CLEARANCE	71	6	0.00023633	0.0324806
Canonical_Pathways	REACTOME_METABOLISM_OF_FAT_SOLUBLE_VITAMINS	47	5	0.00026927	0.0348309

### Sheet: ST13a
Supplementary Table 13A. Results of differentially expressed gene sets (DEGs) performed using FUMA.
Note: DEG gene sets which are significantly more or less expressed in a given tissue compared to others for each of GTEx version 8 30 general tissue types. Two-sided Student’s t-tests were performed per gene per tissue against all other tissues (see 'methods'). DEG=differentially expressed gene sets (DEGs); Ngenes=number of genes in the gene-set; Noverlap=number of genes from the priotitised genes overlapping with the gene-set; p=p-value, Padj=Bonferroni corrected p-value significantly enriched DEG sets.
Category	GeneSet	N_genes	N_overlap	p	adjP
DEG.up	Artery_Aorta	2103	47	0.000447818	0.0241822
DEG.up	Artery_Coronary	1593	38	0.000508519	0.02746
DEG.up	Artery_Tibial	2175	43	0.00802618	0.433413
DEG.twoside	Artery_Aorta	3426	62	0.00986048	0.532466
DEG.up	Adipose_Subcutaneous	1689	33	0.0231473	1
DEG.up	Adipose_Visceral_Omentum	1428	25	0.120379	1
DEG.up	Adrenal_Gland	1204	15	0.682704	1
DEG.up	Bladder	728	13	0.198445	1
DEG.up	Brain_Amygdala	1438	14	0.933488	1
DEG.up	Brain_Anterior_cingulate_cortex_BA24	1866	18	0.959623	1
DEG.up	Brain_Caudate_basal_ganglia	1703	18	0.901244	1
DEG.up	Brain_Cerebellar_Hemisphere	4248	49	0.928121	1
DEG.up	Brain_Cerebellum	4055	43	0.978965	1
DEG.up	Brain_Cortex	2159	18	0.99405	1
DEG.up	Brain_Frontal_Cortex_BA9	2422	21	0.993774	1
DEG.up	Brain_Hippocampus	1542	16	0.903795	1
DEG.up	Brain_Hypothalamus	1979	21	0.914539	1
DEG.up	Brain_Nucleus_accumbens_basal_ganglia	1834	17	0.970997	1
DEG.up	Brain_Putamen_basal_ganglia	1346	13	0.931146	1
DEG.up	Brain_Spinal_cord_cervical_c-1	1611	16	0.934252	1
DEG.up	Brain_Substantia_nigra	1277	13	0.896652	1
DEG.up	Breast_Mammary_Tissue	1428	20	0.488816	1
DEG.up	Cells_Cultured_fibroblasts	3686	53	0.363156	1
DEG.up	Cells_EBV-transformed_lymphocytes	3833	47	0.821756	1
DEG.up	Cervix_Ectocervix	187	3	0.472186	1
DEG.up	Cervix_Endocervix	1723	20	0.810102	1
DEG.up	Colon_Sigmoid	1264	14	0.828143	1
DEG.up	Colon_Transverse	1128	14	0.684218	1
DEG.up	Esophagus_Gastroesophageal_Junction	1016	15	0.417147	1
DEG.up	Esophagus_Mucosa	1755	14	0.992249	1
DEG.up	Esophagus_Muscularis	1043	15	0.45769	1
DEG.up	Fallopian_Tube	451	6	0.583947	1
DEG.up	Heart_Atrial_Appendage	572	12	0.0943505	1
DEG.up	Heart_Left_Ventricle	395	7	0.296483	1
DEG.up	Kidney_Cortex	948	8	0.950403	1
DEG.up	Kidney_Medulla	93	1	0.722875	1
DEG.up	Liver	1090	21	0.0710557	1
DEG.up	Lung	3029	47	0.189668	1
DEG.up	Minor_Salivary_Gland	1285	15	0.773279	1
DEG.up	Muscle_Skeletal	879	12	0.54381	1
DEG.up	Nerve_Tibial	4157	50	0.868436	1
DEG.up	Ovary	3674	51	0.476114	1
DEG.up	Pancreas	549	10	0.220181	1
DEG.up	Pituitary	3253	32	0.987389	1
DEG.up	Prostate	2019	23	0.850843	1
DEG.up	Skin_Not_Sun_Exposed_Suprapubic	2037	11	0.999958	1
DEG.up	Skin_Sun_Exposed_Lower_leg	2163	13	0.999901	1
DEG.up	Small_Intestine_Terminal_Ileum	1855	25	0.561232	1
DEG.up	Spleen	2666	36	0.55958	1
DEG.up	Stomach	780	9	0.74409	1
DEG.up	Testis	5947	68	0.971525	1
DEG.up	Thyroid	3732	39	0.978929	1
DEG.up	Uterus	3999	47	0.897893	1
DEG.up	Vagina	2013	25	0.725067	1
DEG.up	Whole_Blood	1299	19	0.413798	1
DEG.down	Adipose_Subcutaneous	1307	12	0.949318	1
DEG.down	Adipose_Visceral_Omentum	1400	15	0.869023	1
DEG.down	Adrenal_Gland	2994	44	0.323202	1
DEG.down	Artery_Aorta	1323	15	0.809156	1
DEG.down	Artery_Coronary	863	4	0.997841	1
DEG.down	Artery_Tibial	1746	16	0.970922	1
DEG.down	Bladder	103	1	0.75869	1
DEG.down	Brain_Amygdala	6995	101	0.259098	1
DEG.down	Brain_Anterior_cingulate_cortex_BA24	6003	84	0.419253	1
DEG.down	Brain_Caudate_basal_ganglia	6174	85	0.49143	1
DEG.down	Brain_Cerebellar_Hemisphere	2381	44	0.0221285	1
DEG.down	Brain_Cerebellum	2483	45	0.0279481	1
DEG.down	Brain_Cortex	4957	77	0.10547	1
DEG.down	Brain_Frontal_Cortex_BA9	4429	66	0.228195	1
DEG.down	Brain_Hippocampus	6806	97	0.321583	1
DEG.down	Brain_Hypothalamus	5303	79	0.197809	1
DEG.down	Brain_Nucleus_accumbens_basal_ganglia	5801	84	0.279963	1
DEG.down	Brain_Putamen_basal_ganglia	7081	102	0.26708	1
DEG.down	Brain_Spinal_cord_cervical_c-1	4547	63	0.47483	1
DEG.down	Brain_Substantia_nigra	6489	95	0.218259	1
DEG.down	Breast_Mammary_Tissue	912	7	0.96886	1
DEG.down	Cells_Cultured_fibroblasts	1713	21	0.732471	1
DEG.down	Cells_EBV-transformed_lymphocytes	2063	31	0.314444	1
DEG.down	Cervix_Ectocervix	2	0	1	1
DEG.down	Cervix_Endocervix	5	0	1	1
DEG.down	Colon_Sigmoid	1530	25	0.201589	1
DEG.down	Colon_Transverse	1404	17	0.733907	1
DEG.down	Esophagus_Gastroesophageal_Junction	1406	16	0.811498	1
DEG.down	Esophagus_Mucosa	3122	50	0.124643	1
DEG.down	Esophagus_Muscularis	1582	24	0.326386	1
DEG.down	Fallopian_Tube	1	0	1	1
DEG.down	Heart_Atrial_Appendage	7365	90	0.928353	1
DEG.down	Heart_Left_Ventricle	8514	111	0.774917	1
DEG.down	Kidney_Cortex	5049	72	0.35795	1
DEG.down	Kidney_Medulla	0	0	1	1
DEG.down	Liver	7196	102	0.33918	1
DEG.down	Lung	820	9	0.794098	1
DEG.down	Minor_Salivary_Gland	1666	22	0.600424	1
DEG.down	Muscle_Skeletal	6093	86	0.379467	1
DEG.down	Nerve_Tibial	784	9	0.749435	1
DEG.down	Ovary	1429	15	0.887375	1
DEG.down	Pancreas	8671	117	0.602253	1
DEG.down	Pituitary	1752	30	0.116578	1
DEG.down	Prostate	698	10	0.48533	1
DEG.down	Skin_Not_Sun_Exposed_Suprapubic	2330	30	0.666558	1
DEG.down	Skin_Sun_Exposed_Lower_leg	2123	26	0.754174	1
DEG.down	Small_Intestine_Terminal_Ileum	1257	19	0.358269	1
DEG.down	Spleen	1930	28	0.398566	1
DEG.down	Stomach	2290	28	0.764709	1
DEG.down	Testis	2599	36	0.493431	1
DEG.down	Thyroid	976	14	0.465626	1
DEG.down	Uterus	788	8	0.849077	1
DEG.down	Vagina	598	7	0.71345	1
DEG.down	Whole_Blood	6321	81	0.785578	1
DEG.twoside	Adipose_Subcutaneous	2996	45	0.266635	1
DEG.twoside	Adipose_Visceral_Omentum	2828	40	0.433268	1
DEG.twoside	Adrenal_Gland	4198	59	0.427642	1
DEG.twoside	Artery_Coronary	2456	42	0.072165	1
DEG.twoside	Artery_Tibial	3921	59	0.22106	1
DEG.twoside	Bladder	831	14	0.247943	1
DEG.twoside	Brain_Amygdala	8433	115	0.538937	1
DEG.twoside	Brain_Anterior_cingulate_cortex_BA24	7869	102	0.78327	1
DEG.twoside	Brain_Caudate_basal_ganglia	7877	103	0.747769	1
DEG.twoside	Brain_Cerebellar_Hemisphere	6629	93	0.398742	1
DEG.twoside	Brain_Cerebellum	6538	88	0.596245	1
DEG.twoside	Brain_Cortex	7116	95	0.640384	1
DEG.twoside	Brain_Frontal_Cortex_BA9	6851	87	0.827479	1
DEG.twoside	Brain_Hippocampus	8348	113	0.581423	1
DEG.twoside	Brain_Hypothalamus	7282	100	0.500327	1
DEG.twoside	Brain_Nucleus_accumbens_basal_ganglia	7635	101	0.691176	1
DEG.twoside	Brain_Putamen_basal_ganglia	8427	115	0.534742	1
DEG.twoside	Brain_Spinal_cord_cervical_c-1	6158	79	0.777787	1
DEG.twoside	Brain_Substantia_nigra	7766	108	0.429625	1
DEG.twoside	Breast_Mammary_Tissue	2340	27	0.853196	1
DEG.twoside	Cells_Cultured_fibroblasts	5399	74	0.513055	1
DEG.twoside	Cells_EBV-transformed_lymphocytes	5896	78	0.661486	1
DEG.twoside	Cervix_Ectocervix	189	3	0.479178	1
DEG.twoside	Cervix_Endocervix	1728	20	0.814018	1
DEG.twoside	Colon_Sigmoid	2794	39	0.470283	1
DEG.twoside	Colon_Transverse	2532	31	0.773264	1
DEG.twoside	Esophagus_Gastroesophageal_Junction	2422	31	0.681891	1
DEG.twoside	Esophagus_Mucosa	4877	64	0.673016	1
DEG.twoside	Esophagus_Muscularis	2625	39	0.311233	1
DEG.twoside	Fallopian_Tube	452	6	0.586114	1
DEG.twoside	Heart_Atrial_Appendage	7937	102	0.816829	1
DEG.twoside	Heart_Left_Ventricle	8909	118	0.708448	1
DEG.twoside	Kidney_Cortex	5997	80	0.629341	1
DEG.twoside	Kidney_Medulla	93	1	0.722875	1
DEG.twoside	Liver	8286	123	0.117125	1
DEG.twoside	Lung	3849	56	0.321457	1
DEG.twoside	Minor_Salivary_Gland	2951	37	0.743639	1
DEG.twoside	Muscle_Skeletal	6972	98	0.384281	1
DEG.twoside	Nerve_Tibial	4941	59	0.9046	1
DEG.twoside	Ovary	5103	66	0.725491	1
DEG.twoside	Pancreas	9220	127	0.476025	1
DEG.twoside	Pituitary	5005	62	0.839019	1
DEG.twoside	Prostate	2717	33	0.795483	1
DEG.twoside	Skin_Not_Sun_Exposed_Suprapubic	4367	41	0.998578	1
DEG.twoside	Skin_Sun_Exposed_Lower_leg	4286	39	0.999198	1
DEG.twoside	Small_Intestine_Terminal_Ileum	3112	44	0.428253	1
DEG.twoside	Spleen	4596	64	0.455694	1
DEG.twoside	Stomach	3070	37	0.823921	1
DEG.twoside	Testis	8546	104	0.956816	1
DEG.twoside	Thyroid	4708	53	0.960527	1
DEG.twoside	Uterus	4787	55	0.946005	1
DEG.twoside	Vagina	2611	32	0.774855	1
DEG.twoside	Whole_Blood	7620	100	0.726728	1

### Sheet: ST13b
Supplementary Table 13b. Tissue expression analysis of gene-based genes perfomred using MAGMA.
Note: Significant results are highlighlighted in bold. GTEx=Genotype-Tissue Expression; SE=standard error; P=p-value
FULL_NAME	TYPE	NGENES	BETA	BETA_STD	SE	P
Artery_Aorta	COVAR	17271	0.039688	0.081017	0.010503	7.9084e-05
Cervix_Endocervix	COVAR	17271	0.04465	0.088458	0.012007	0.00010049
Artery_Tibial	COVAR	17271	0.03797	0.078198	0.010381	0.00012766
Artery_Coronary	COVAR	17271	0.04453	0.08867	0.012285	0.00014506
Uterus	COVAR	17271	0.040918	0.08342	0.011317	0.00015034
Fallopian_Tube	COVAR	17271	0.03484	0.067639	0.012302	0.0023164
Heart_Atrial_Appendage	COVAR	17271	0.026677	0.047891	0.010013	0.0038637
Heart_Left_Ventricle	COVAR	17271	0.025434	0.042437	0.0095756	0.003957
Adipose_Visceral_Omentum	COVAR	17271	0.029282	0.056884	0.011496	0.0054369
Cervix_Ectocervix	COVAR	17271	0.030589	0.059992	0.01259	0.0075626
Esophagus_Gastroesophageal_Junction	COVAR	17271	0.020818	0.040994	0.01331	0.058908
Adipose_Subcutaneous	COVAR	17271	0.016684	0.033306	0.011073	0.065945
Prostate	COVAR	17271	0.017775	0.033743	0.012492	0.077396
Ovary	COVAR	17271	0.013782	0.027948	0.0099394	0.082793
Esophagus_Muscularis	COVAR	17271	0.015309	0.030207	0.01287	0.11713
Muscle_Skeletal	COVAR	17271	0.0072902	0.01379	0.00723	0.15666
Thyroid	COVAR	17271	0.0099595	0.019738	0.0099894	0.15939
Colon_Sigmoid	COVAR	17271	0.010821	0.02118	0.012959	0.20185
Breast_Mammary_Tissue	COVAR	17271	0.010699	0.020584	0.012949	0.20433
Lung	COVAR	17271	0.007787	0.015068	0.0094718	0.20551
Spleen	COVAR	17271	0.0057374	0.011369	0.0076539	0.22675
Testis	COVAR	17271	0.0042484	0.007341	0.0058215	0.23277
Bladder	COVAR	17271	0.0091686	0.017882	0.013633	0.25064
Nerve_Tibial	COVAR	17271	0.0064239	0.012938	0.0103	0.26642
Cells_Cultured_fibroblasts	COVAR	17271	0.0004932	0.001057	0.0068132	0.47115
Stomach	COVAR	17271	-0.00032608	-0.0005925	0.012544	0.51037
Liver	COVAR	17271	-0.00029654	-0.00053372	0.0066563	0.51777
Pancreas	COVAR	17271	-0.0025252	-0.0042208	0.0088437	0.61238
Vagina	COVAR	17271	-0.004266	-0.0081649	0.011319	0.64687
Kidney_Cortex	COVAR	17271	-0.0059728	-0.010492	0.009359	0.73832
Adrenal_Gland	COVAR	17271	-0.0067638	-0.013054	0.010442	0.74143
Minor_Salivary_Gland	COVAR	17271	-0.0069459	-0.012934	0.0098775	0.75903
Whole_Blood	COVAR	17271	-0.0041929	-0.0075571	0.0059271	0.76034
Small_Intestine_Terminal_Ileum	COVAR	17271	-0.0075277	-0.013849	0.01001	0.77398
Colon_Transverse	COVAR	17271	-0.0098201	-0.018062	0.011971	0.79397
Cells_EBV-transformed_lymphocytes	COVAR	17271	-0.0045025	-0.0098171	0.0050364	0.81433
Pituitary	COVAR	17271	-0.008513	-0.015877	0.0093327	0.81915
Kidney_Medulla	COVAR	17271	-0.010538	-0.019487	0.0095833	0.86425
Brain_Putamen_basal_ganglia	COVAR	17271	-0.010182	-0.017327	0.0081842	0.89326
Brain_Cerebellum	COVAR	17271	-0.0086449	-0.017169	0.0065534	0.90643
Brain_Cerebellar_Hemisphere	COVAR	17271	-0.0085434	-0.017152	0.006337	0.91119
Brain_Caudate_basal_ganglia	COVAR	17271	-0.011255	-0.019445	0.0081178	0.91718
Brain_Amygdala	COVAR	17271	-0.011521	-0.019629	0.0081173	0.92208
Skin_Sun_Exposed_Lower_leg	COVAR	17271	-0.011529	-0.022384	0.00798	0.92572
Brain_Nucleus_accumbens_basal_ganglia	COVAR	17271	-0.011478	-0.019921	0.0078518	0.9281
Brain_Hippocampus	COVAR	17271	-0.013216	-0.022383	0.0082692	0.945
Skin_Not_Sun_Exposed_Suprapubic	COVAR	17271	-0.012785	-0.024666	0.0079509	0.94607
Brain_Spinal_cord_cervical_c-1	COVAR	17271	-0.01463	-0.026295	0.0088747	0.95037
Brain_Substantia_nigra	COVAR	17271	-0.014615	-0.025157	0.0088319	0.95101
Brain_Cortex	COVAR	17271	-0.012708	-0.023185	0.0074089	0.95684
Brain_Anterior_cingulate_cortex_BA24	COVAR	17271	-0.013173	-0.023277	0.0074944	0.96059
Esophagus_Mucosa	COVAR	17271	-0.014502	-0.028047	0.007864	0.96741
Brain_Frontal_Cortex_BA9	COVAR	17271	-0.014192	-0.026165	0.0071424	0.97653
Brain_Hypothalamus	COVAR	17271	-0.018468	-0.031793	0.0083393	0.9866

### Sheet: ST14
Supplementary Table 14. Genetic correlation analysis performed using cIMT European-only GWAS (UKBB and CHARGE-UCLEB).
Trait1	Trait2	PMID	Category	ethnicity	rg	se	z	p	h2_obs	h2_obs_se	h2_int	h2_int_se	gcov_int	gcov_int_se
cIMT	Waist circumference	25673412	anthropometric	European	0.2421	0.0314	7.7021	1.34e-14	0.1212	0.0051	0.845	0.0075	0.0142	0.0053
cIMT	Waist-to-hip ratio	25673412	anthropometric	European	0.2219	0.0329	6.741	1.57e-11	0.113	0.007	0.9208	0.009	0.0089	0.0051
cIMT	Body mass index*	20935630	anthropometric	European	0.2168	0.0355	6.1086	1.01e-09	0.1897	0.0096	1.0107	0.0105	0.0058	0.0068
cIMT	Overweight*	23563607	anthropometric	European	0.2272	0.0391	5.8062	6.39e-09	0.1096	0.0065	1.0244	0.0094	0.009	0.0067
cIMT	Obesity class 1*	23563607	anthropometric	European	0.2202	0.0384	5.7332	9.86e-09	0.2176	0.0115	1.0175	0.011	0.0111	0.0076
cIMT	Type 2 Diabetes	22885922	glycemic	European	0.2966	0.059	5.026	5.01e-07	0.0871	0.0093	1.0091	0.007	-0.004	0.0058
cIMT	Coronary artery disease	26343387	cardiometabolic	Mixed	0.186	0.039	4.7659	1.88e-06	0.0795	0.0058	1.0442	0.0094	0.0084	0.0059
cIMT	HDL cholesterol	20686565	lipids	European	-0.1686	0.0416	-4.053	5.06e-05	0.1275	0.0232	1.0579	0.0494	-0.0168	0.0062
cIMT	Ever vs never smoked	20418890	smoking_behaviour	European	0.1801	0.0494	3.6492	0.0003	0.0744	0.0066	0.998	0.006	-0.0008	0.0044
cIMT	Heart rate	23583979	haemotological	Mixed	-0.1442	0.0405	-3.5577	0.0004	0.0846	0.0092	1.0121	0.0086	0.0039	0.0047
cIMT	Height	20881960	anthropometric	European	0.1238	0.0417	2.9663	0.003	0.2858	0.0164	1.0177	0.0187	-0.0011	0.0083
cIMT	Body fat	26833246	anthropometric	Mixed	0.1564	0.0528	2.9619	0.0031	0.107	0.0083	0.9046	0.0062	-0.0092	0.0061
cIMT	Childhood obesity	22484627	anthropometric	European	0.161	0.0557	2.8902	0.0038	0.4143	0.046	0.9261	0.0076	-0.0006	0.0052
cIMT	HbA1C	20858683	glycemic	European	0.1837	0.0652	2.8179	0.0048	0.0637	0.0117	1.0005	0.0071	0.0006	0.005
cIMT	Asthma	17611496	autoimmune	European	0.1919	0.0804	2.387	0.017	0.1244	0.0265	1.0066	0.0083	-0.0094	0.0059
cIMT	Cigarettes smoked per day	20418890	smoking_behaviour	European	0.1996	0.0867	2.3036	0.0212	0.0588	0.0149	1.0056	0.006	0.0014	0.0046
cIMT	Former vs Current smoker	20418890	smoking_behaviour	European	-0.1754	0.0844	-2.0769	0.0378	0.0636	0.0103	1.0003	0.0066	0.0026	0.005
cIMT	Anorexia Nervosa	24514567	psychiatric	European	-0.0726	0.0367	-1.9768	0.0481	0.5501	0.031	0.9005	0.007	0.0085	0.0049
cIMT	Adiponectin	22479202	cardiometabolic	Mixed	-0.1243	0.0681	-1.827	0.0677	0.1202	0.0253	1.0222	0.0122	-0.0027	0.0054
cIMT	Infant head circumference	22504419	anthropometric	European	0.1269	0.0706	1.796	0.0725	0.2291	0.0445	0.9908	0.0066	0.0023	0.0047
cIMT	Neo-conscientiousness	21173776	personality	European	0.2065	0.1222	1.6895	0.0911	0.0721	0.0298	1.0006	0.0067	-0.0111	0.0057
cIMT	Smoking Cessation	30617275	smoking_behaviour	European	-0.2089	0.1246	-1.6763	0.0937	0.007	0.0025	0.9991	0.0159	0.0156	0.0107
cIMT	Mean platelet volume	22139419	haemotological	European	0.1058	0.0649	1.63	0.1031	0.3195	0.0512	0.9815	0.0108	-9.33e-05	0.0063
cIMT	Ulcerative colitis	26192919	autoimmune	European	-0.0927	0.0569	-1.6294	0.1032	0.2567	0.0319	1.0483	0.0098	0.0049	0.0055
cIMT	Systemic lupus erythematosus	26502338	autoimmune	European	0.1601	0.1026	1.5599	0.1188	0.3888	0.0672	1.106	0.0099	-0.0148	0.0084
cIMT	Fasting glucose main effect	22581228	glycemic	European	0.076	0.0511	1.4882	0.1367	0.0982	0.019	0.9985	0.0096	0.0062	0.0051
cIMT	Fasting insulin main effect	22581228	glycemic	European	0.1076	0.0733	1.469	0.1418	0.0693	0.0101	1.0162	0.0069	0.0086	0.0052
cIMT	Fasting proinsulin	20081858	glycemic	European	0.1666	0.1181	1.411	0.1582	0.1753	0.0886	0.9839	0.0096	-0.0032	0.0045
cIMT	Pack Years	30617275	smoking_behaviour	European	0.3147	0.2412	1.3049	0.1919	0.1042	0.0466	1.0345	0.0402	-0.0134	0.0223
cIMT	Subjective well being	27089181	psychiatric	European	0.0723	0.0566	1.2773	0.2015	0.025	0.0021	1.0015	0.0071	-0.0028	0.0059
cIMT	Crohns disease	26192919	autoimmune	European	0.0548	0.0443	1.237	0.2161	0.4984	0.0588	1.0246	0.0111	-0.0009	0.0051
cIMT	Smoking Initiation	30617275	smoking_behaviour	European	0.0951	0.0778	1.2219	0.2218	0.0051	0.0011	1.1038	0.0093	0.005	0.006
cIMT	Total Cholesterol	20686565	lipids	European	-0.0571	0.0521	-1.0949	0.2736	0.1341	0.024	1.021	0.0348	0.0311	0.0089
cIMT	Attention deficit hyperactivity disorder	20732625	psychiatric	European	0.109	0.1009	1.0802	0.28	0.2438	0.0928	1.0065	0.0062	0.0015	0.0046
cIMT	Multiple sclerosis	21833088	autoimmune	European	0.135	0.1287	1.0488	0.2943	0.0584	0.0278	1.0578	0.0089	-0.0028	0.0061
cIMT	Major depressive disorder	22472876	psychiatric	European	-0.0704	0.0685	-1.0278	0.3041	0.1678	0.0259	1.0066	0.0062	0.0031	0.0046
cIMT	Autism spectrum disorder	0	psychiatric	European	-0.0842	0.0874	-0.9635	0.3353	0.4526	0.0519	0.9664	0.0066	0.0018	0.0063
cIMT	Alzheimers disease	24162737	neurological	European	-0.0732	0.0877	-0.8343	0.4041	0.0451	0.0212	1.0655	0.0294	0.0078	0.0066
cIMT	Celiac disease	20190752	autoimmune	European	0.0541	0.0659	0.8216	0.4113	0.3133	0.0484	1.0641	0.0107	-0.0049	0.0063
cIMT	Neuroticism	27089181	personality	European	-0.0658	0.0802	-0.821	0.4116	0.0893	0.0076	0.99	0.0119	0.0037	0.0099
cIMT	Birth weight	27680694	anthropometric	European	0.0293	0.0357	0.8208	0.4117	0.1018	0.0066	1.0431	0.0097	-0.004	0.005
cIMT	Parkinsons disease	19915575	neurological	European	-0.0341	0.0507	-0.6731	0.5009	0.4081	0.1188	1.1238	0.0091	0.0048	0.0044
cIMT	Offspring birth weight	31043758	anthropometric	European	-0.0394	0.0595	-0.6626	0.5076	0.0295	0.0026	1.0247	0.0085	0.0017	0.0058
cIMT	LDL cholesterol	20686565	lipids	European	-0.0402	0.0652	-0.616	0.5379	0.1041	0.0284	1.0512	0.0483	0.0307	0.011
cIMT	Inflammatory Bowel Disease (Euro)	26192919	autoimmune	European	-0.024	0.0411	-0.5853	0.5584	0.3324	0.0343	1.0548	0.0102	0.0037	0.0052
cIMT	Schizophrenia	25056061	psychiatric	Mixed	0.0192	0.0346	0.5563	0.578	0.4604	0.0193	1.0506	0.0131	-0.0014	0.0068
cIMT	Rheumatoid Arthritis	24390342	autoimmune	European	0.0231	0.043	0.5382	0.5905	0.1592	0.029	1.0242	0.0162	-0.0025	0.0046
cIMT	Triglycerides	20686565	lipids	European	0.0317	0.0672	0.4711	0.6376	0.1682	0.029	0.9684	0.0162	0.023	0.0079
cIMT	Age of smoking initiation	20418890	smoking_behaviour	European	-0.0593	0.1261	-0.4698	0.6385	0.0632	0.0185	0.9987	0.0062	-0.003	0.0056
cIMT	Amyotrophic lateral sclerosis	27455348	neurological	European	0.0457	0.1048	0.4362	0.6627	0.0484	0.0128	0.9951	0.0063	0.0017	0.0053
cIMT	Platelet count	22139419	haemotological	European	0.0183	0.0494	0.3707	0.7108	0.1186	0.0116	0.9868	0.0083	0.0059	0.005
cIMT	Bipolar disorder	21926972	psychiatric	European	0.0065	0.048	0.1346	0.8929	0.4377	0.0368	1.0209	0.0073	0.007	0.0049
cIMT	Eczema	26482879	autoimmune	Mixed	-0.0116	0.0875	-0.1331	0.8941	0.0677	0.0153	1.0238	0.0072	-0.0006	0.0052
Note: *BMI 25.0 to <30 is considered as overweight and BMI 30.0 or higher is considered in obesity range

### Sheet: ST15
Supplementary Table 15. Catalogue of previously reported GWAS associations from the NHGRI database for SNPs identified in the GWAS meta-analysis of cIMT in UKB and CHARGE-UCLEB.
Note: see 'methods' for a detailed description of defining genomic location. Column A-AK are from the GWAS catalogue. IndSigSNPs=independent (r2 < 0.6) SNPs from the cIMT multi-ancestry GWAS meta-analysis; CHR=chromosome; BP=basepair position.
GenomicLocus	IndSigSNP	chr	bp	snp	DateAddedToCatalog	PMID	FirstAuth	Date	Journal	Link	Study	Trait	InitialN	ReplicationN	Region	ReportedGene	MappedGene	UpGene	DownGene	SNP_Gene_ID	UpGeneDist	DownGeneDist	Strongest	SNPs	marged	SNP_ID_cur	Context	intergenic	RiskAF	P	Pmlog	Ptext	OrBeta	95CI	Platform	CNV
3	rs541041	2	21291312	rs548145	2019-03-12	30670697	Kilpelainen TO	2019-01-22	Nat Commun	www.ncbi.nlm.nih.gov/pubmed/30670697	Multi-ancestry study of blood lipid levels identifies four loci interacting with physical activity.	LDL cholesterol x physical activity interaction (2df test)	7,260 African American inactive individuals, 12,761 African American active individuals, 2,740 Asian ancestry inactive individuals, 3,615 Asian ancestry active individuals, 22,378 European ancestry inactive individuals, 55,310 European ancestry active individuals, 2,163 Hispanic or Latin American inactive individuals, 3,461 Hispanic or Latin American active individuals	571 African American inactive individuals, 1,521 African American active individuals, 1,217 South African Black ancestry inactive individuals, 389 South African Black ancestry active individuals, 2,495 East Asian ancestry inactive individuals, 1,947 East Asian ancestry active individuals, 724 South Asian ancestry inactive individuals, 1,425 South Asian ancestry active individuals, 33,796 European ancestry inactive individuals, 50,812 European ancestry active individuals, 2,578 Hispanic inactive individuals, 8,661 Hispanic active individuals	2p24.1	NR	APOB - TDRD15	ENSG00000084674	ENSG00000218819		24367	55477	rs548145-T	rs548145	0	548145	intergenic_variant	1	0.2416	6e-156	155.222				Affymetrix, Illumina [at least 2500000] (imputed)	N
3	rs541041	2	21294975	rs541041	2019-02-14	29507422	Hoffmann TJ	2018-03-05	Nat Genet	www.ncbi.nlm.nih.gov/pubmed/29507422	A large electronic-health-record-based genome-wide study of serum lipids.	Low density lipoprotein cholesterol levels	76,627 European ancestry individuals, 7,795 Hispanic individuals, 6,855 East Asian ancestry individuals, 2,958 African American individuals, 439 South Asian ancestry individuals	NA	2p24.1	NR	APOB - TDRD15	ENSG00000084674	ENSG00000218819		28030	51814	rs541041-G	rs541041	0	541041	intergenic_variant	1	NR	1e-146	146		0.143	unit decrease	Affymetrix [at least 7091467] (imputed)	N
3	rs541041	2	21291529	rs668948	2019-02-14	29507422	Hoffmann TJ	2018-03-05	Nat Genet	www.ncbi.nlm.nih.gov/pubmed/29507422	A large electronic-health-record-based genome-wide study of serum lipids.	Low density lipoprotein cholesterol levels	76,627 European ancestry individuals, 7,795 Hispanic individuals, 6,855 East Asian ancestry individuals, 2,958 African American individuals, 439 South Asian ancestry individuals	NA	2p24.1	NR	APOB - TDRD15	ENSG00000084674	ENSG00000218819		24584	55260	rs668948-G	rs668948	0	668948	intergenic_variant	1	NR	2e-145	144.699		0.142	unit decrease	Affymetrix [at least 7091467] (imputed)	N
3	rs541041	2	21288226	rs563290	2019-02-14	29507422	Hoffmann TJ	2018-03-05	Nat Genet	www.ncbi.nlm.nih.gov/pubmed/29507422	A large electronic-health-record-based genome-wide study of serum lipids.	Low density lipoprotein cholesterol levels	76,627 European ancestry individuals, 7,795 Hispanic individuals, 6,855 East Asian ancestry individuals, 2,958 African American individuals, 439 South Asian ancestry individuals	NA	2p24.1	NR	APOB - TDRD15	ENSG00000084674	ENSG00000218819		21281	58563	rs563290-G	rs563290	0	563290	intergenic_variant	1	NR	2e-142	141.699		0.141	unit decrease	Affymetrix [at least 7091467] (imputed)	N
3	rs541041	2	21294975	rs541041	2019-02-14	29507422	Hoffmann TJ	2018-03-05	Nat Genet	www.ncbi.nlm.nih.gov/pubmed/29507422	A large electronic-health-record-based genome-wide study of serum lipids.	Total cholesterol levels	76,627 European ancestry individuals, 7,795 Hispanic individuals, 6,855 East Asian ancestry individuals, 2,958 African American individuals, 439 South Asian ancestry individuals	NA	2p24.1	NR	APOB - TDRD15	ENSG00000084674	ENSG00000218819		28030	51814	rs541041-G	rs541041	0	541041	intergenic_variant	1	NR	3e-133	132.523		0.133	unit decrease	Affymetrix [at least 7091467] (imputed)	N
3	rs541041	2	21291529	rs668948	2019-02-14	29507422	Hoffmann TJ	2018-03-05	Nat Genet	www.ncbi.nlm.nih.gov/pubmed/29507422	A large electronic-health-record-based genome-wide study of serum lipids.	Total cholesterol levels	76,627 European ancestry individuals, 7,795 Hispanic individuals, 6,855 East Asian ancestry individuals, 2,958 African American individuals, 439 South Asian ancestry individuals	NA	2p24.1	NR	APOB - TDRD15	ENSG00000084674	ENSG00000218819		24584	55260	rs668948-G	rs668948	0	668948	intergenic_variant	1	NR	2e-132	131.699		0.133	unit decrease	Affymetrix [at least 7091467] (imputed)	N
3	rs541041	2	21294975	rs541041	2019-02-14	29507422	Hoffmann TJ	2018-03-05	Nat Genet	www.ncbi.nlm.nih.gov/pubmed/29507422	A large electronic-health-record-based genome-wide study of serum lipids.	Low density lipoprotein cholesterol levels	76,627 European ancestry individuals, 7,795 Hispanic individuals, 6,855 East Asian ancestry individuals, 2,958 African American individuals, 439 South Asian ancestry individuals	NA	2p24.1	NR	APOB - TDRD15	ENSG00000084674	ENSG00000218819		28030	51814	rs541041-G	rs541041	0	541041	intergenic_variant	1	0.189	9e-131	130.046	(EA)	0.145	unit decrease	Affymetrix [at least 7091467] (imputed)	N
3	rs541041	2	21288226	rs563290	2019-02-14	29507422	Hoffmann TJ	2018-03-05	Nat Genet	www.ncbi.nlm.nih.gov/pubmed/29507422	A large electronic-health-record-based genome-wide study of serum lipids.	Total cholesterol levels	76,627 European ancestry individuals, 7,795 Hispanic individuals, 6,855 East Asian ancestry individuals, 2,958 African American individuals, 439 South Asian ancestry individuals	NA	2p24.1	NR	APOB - TDRD15	ENSG00000084674	ENSG00000218819		21281	58563	rs563290-G	rs563290	0	563290	intergenic_variant	1	NR	3e-130	129.523		0.131	unit decrease	Affymetrix [at least 7091467] (imputed)	N
3	rs541041	2	21291529	rs668948	2019-02-14	29507422	Hoffmann TJ	2018-03-05	Nat Genet	www.ncbi.nlm.nih.gov/pubmed/29507422	A large electronic-health-record-based genome-wide study of serum lipids.	Low density lipoprotein cholesterol levels	76,627 European ancestry individuals, 7,795 Hispanic individuals, 6,855 East Asian ancestry individuals, 2,958 African American individuals, 439 South Asian ancestry individuals	NA	2p24.1	NR	APOB - TDRD15	ENSG00000084674	ENSG00000218819		24584	55260	rs668948-G	rs668948	0	668948	intergenic_variant	1	0.19	1e-129	129	(EA)	0.145	unit decrease	Affymetrix [at least 7091467] (imputed)	N
3	rs541041	2	21288226	rs563290	2019-02-14	29507422	Hoffmann TJ	2018-03-05	Nat Genet	www.ncbi.nlm.nih.gov/pubmed/29507422	A large electronic-health-record-based genome-wide study of serum lipids.	Low density lipoprotein cholesterol levels	76,627 European ancestry individuals, 7,795 Hispanic individuals, 6,855 East Asian ancestry individuals, 2,958 African American individuals, 439 South Asian ancestry individuals	NA	2p24.1	NR	APOB - TDRD15	ENSG00000084674	ENSG00000218819		21281	58563	rs563290-G	rs563290	0	563290	intergenic_variant	1	0.191	1e-127	127	(EA)	0.143	unit decrease	Affymetrix [at least 7091467] (imputed)	N
3	rs541041	2	21286057	rs515135	2019-02-14	29507422	Hoffmann TJ	2018-03-05	Nat Genet	www.ncbi.nlm.nih.gov/pubmed/29507422	A large electronic-health-record-based genome-wide study of serum lipids.	Low density lipoprotein cholesterol levels	76,627 European ancestry individuals, 7,795 Hispanic individuals, 6,855 East Asian ancestry individuals, 2,958 African American individuals, 439 South Asian ancestry individuals	NA	2p24.1	NR	APOB - TDRD15	ENSG00000084674	ENSG00000218819		19112	60732	rs515135-T	rs515135	0	515135	intergenic_variant	1	0.192	1e-125	125	(EA)	0.141	unit decrease	Affymetrix [at least 7091467] (imputed)	N
3	rs541041	2	21286057	rs515135	2019-02-14	29507422	Hoffmann TJ	2018-03-05	Nat Genet	www.ncbi.nlm.nih.gov/pubmed/29507422	A large electronic-health-record-based genome-wide study of serum lipids.	Low density lipoprotein cholesterol levels	76,627 European ancestry individuals, 7,795 Hispanic individuals, 6,855 East Asian ancestry individuals, 2,958 African American individuals, 439 South Asian ancestry individuals	NA	2p24.1	NR	APOB - TDRD15	ENSG00000084674	ENSG00000218819		19112	60732	rs515135-T	rs515135	0	515135	intergenic_variant	1	NR	3e-124	123.523		0.128	unit decrease	Affymetrix [at least 7091467] (imputed)	N
3	rs541041	2	21294975	rs541041	2019-02-14	29507422	Hoffmann TJ	2018-03-05	Nat Genet	www.ncbi.nlm.nih.gov/pubmed/29507422	A large electronic-health-record-based genome-wide study of serum lipids.	Total cholesterol levels	76,627 European ancestry individuals, 7,795 Hispanic individuals, 6,855 East Asian ancestry individuals, 2,958 African American individuals, 439 South Asian ancestry individuals	NA	2p24.1	NR	APOB - TDRD15	ENSG00000084674	ENSG00000218819		28030	51814	rs541041-G	rs541041	0	541041	intergenic_variant	1	0.189	3e-119	118.523	(EA)	0.135	unit decrease	Affymetrix [at least 7091467] (imputed)	N
3	rs541041	2	21291529	rs668948	2019-02-14	29507422	Hoffmann TJ	2018-03-05	Nat Genet	www.ncbi.nlm.nih.gov/pubmed/29507422	A large electronic-health-record-based genome-wide study of serum lipids.	Total cholesterol levels	76,627 European ancestry individuals, 7,795 Hispanic individuals, 6,855 East Asian ancestry individuals, 2,958 African American individuals, 439 South Asian ancestry individuals	NA	2p24.1	NR	APOB - TDRD15	ENSG00000084674	ENSG00000218819		24584	55260	rs668948-G	rs668948	0	668948	intergenic_variant	1	0.19	1e-118	118	(EA)	0.135	unit decrease	Affymetrix [at least 7091467] (imputed)	N
3	rs541041	2	21288226	rs563290	2019-02-14	29507422	Hoffmann TJ	2018-03-05	Nat Genet	www.ncbi.nlm.nih.gov/pubmed/29507422	A large electronic-health-record-based genome-wide study of serum lipids.	Total cholesterol levels	76,627 European ancestry individuals, 7,795 Hispanic individuals, 6,855 East Asian ancestry individuals, 2,958 African American individuals, 439 South Asian ancestry individuals	NA	2p24.1	NR	APOB - TDRD15	ENSG00000084674	ENSG00000218819		21281	58563	rs563290-G	rs563290	0	563290	intergenic_variant	1	0.191	8e-117	116.097	(EA)	0.133	unit decrease	Affymetrix [at least 7091467] (imputed)	N
3	rs541041	2	21286057	rs515135	2019-02-14	29507422	Hoffmann TJ	2018-03-05	Nat Genet	www.ncbi.nlm.nih.gov/pubmed/29507422	A large electronic-health-record-based genome-wide study of serum lipids.	Total cholesterol levels	76,627 European ancestry individuals, 7,795 Hispanic individuals, 6,855 East Asian ancestry individuals, 2,958 African American individuals, 439 South Asian ancestry individuals	NA	2p24.1	NR	APOB - TDRD15	ENSG00000084674	ENSG00000218819		19112	60732	rs515135-T	rs515135	0	515135	intergenic_variant	1	0.192	2e-115	114.699	(EA)	0.132	unit decrease	Affymetrix [at least 7091467] (imputed)	N
3	rs541041	2	21286057	rs515135	2019-02-14	29507422	Hoffmann TJ	2018-03-05	Nat Genet	www.ncbi.nlm.nih.gov/pubmed/29507422	A large electronic-health-record-based genome-wide study of serum lipids.	Total cholesterol levels	76,627 European ancestry individuals, 7,795 Hispanic individuals, 6,855 East Asian ancestry individuals, 2,958 African American individuals, 439 South Asian ancestry individuals	NA	2p24.1	NR	APOB - TDRD15	ENSG00000084674	ENSG00000218819		19112	60732	rs515135-T	rs515135	0	515135	intergenic_variant	1	NR	3e-112	111.523		0.119	unit decrease	Affymetrix [at least 7091467] (imputed)	N
5	rs3910516	2	216300482	rs1250259	2018-11-16	30072576	Emilsson V	2018-08-02	Science	www.ncbi.nlm.nih.gov/pubmed/30072576	Co-regulatory networks of human serum proteins link genetics to disease.	Blood protein levels	3,200 European ancestry individuals	NA	2q35	FN1	FN1			ENSG00000115414			rs1250259-A	rs1250259	0	1250259	missense_variant	0	0.675	5e-89	88.301	(FN1)	0.505	[0.46-0.55] unit increase	Illumina [> 1000000] (imputed)	N
3	rs541041	2	21286057	rs515135	2016-07-08	25961943	Surakka I	2015-05-11	Nat Genet	www.ncbi.nlm.nih.gov/pubmed/25961943	The impact of low-frequency and rare variants on lipid levels.	LDL cholesterol	up 62,166 European ancestry individuals	NA	2p24.1	APOB	APOB - TDRD15	ENSG00000084674	ENSG00000218819		19112	60732	rs515135-C	rs515135	0	515135	intergenic_variant	1	0.83	2e-63	62.699		0.135	[0.12-0.15] s.d. increase	Affymetrix, Illumina, Perlegen [up to 9657952] (imputed)	N
5	rs3910516	2	216300482	rs1250259	2018-11-16	30072576	Emilsson V	2018-08-02	Science	www.ncbi.nlm.nih.gov/pubmed/30072576	Co-regulatory networks of human serum proteins link genetics to disease.	Blood protein levels	3,200 European ancestry individuals	NA	2q35	FN1	FN1			ENSG00000115414			rs1250259-A	rs1250259	0	1250259	missense_variant	0	0.674687	1e-59	59	(NPNT)	0.42102	[NR] unit increase	Illumina [> 1000000] (imputed)	N
5	rs3910516	2	216300185	rs1250258	2017-07-18	28240269	Suhre K	2017-02-27	Nat Commun	www.ncbi.nlm.nih.gov/pubmed/28240269	Connecting genetic risk to disease end points through the human blood plasma proteome.	Blood protein levels	997 European ancestry individuals	338 Arab, South Asian and Filipino ancestry individuals	2q35	FN1, AC012462.1	FN1			ENSG00000115414			rs1250258-C	rs1250258	0	1250258	intron_variant	0	0.254518	1e-49	49	(Fibronectin)	0.7113	[0.62-0.8] unit decrease	Affymetrix [509946]	N
5	rs3910516	2	216300185	rs1250258	2017-07-18	28240269	Suhre K	2017-02-27	Nat Commun	www.ncbi.nlm.nih.gov/pubmed/28240269	Connecting genetic risk to disease end points through the human blood plasma proteome.	Blood protein levels	997 European ancestry individuals	338 Arab, South Asian and Filipino ancestry individuals	2q35	FN1, AC012462.1	FN1			ENSG00000115414			rs1250258-C	rs1250258	0	1250258	intron_variant	0	0.254518	2e-42	41.699	(Fibronectin Fragment 3)	0.6675	[0.58-0.76] unit decrease	Affymetrix [509946]	N
3	rs541041	2	21286057	rs515135	2009-01-14	19060906	Kathiresan S	2008-12-07	Nat Genet	www.ncbi.nlm.nih.gov/pubmed/19060906	Common variants at 30 loci contribute to polygenic dyslipidemia.	LDL cholesterol	19,840 European ancestry individuals	Up to 20,623 European ancestry individuals	2p24.1	APOB	APOB - TDRD15	ENSG00000084674	ENSG00000218819		19112	60732	rs515135-T	rs515135	0	515135	intergenic_variant	1	0.2	5e-29	28.301		0.16	[0.12-0.20] s.d. decrease	Affymetrix, Illumina [~ 2600000] (imputed)	N
5	rs3910516	2	216300482	rs1250259	2019-02-08	30595370	Kichaev G	2018-12-27	Am J Hum Genet	www.ncbi.nlm.nih.gov/pubmed/30595370	Leveraging Polygenic Functional Enrichment to Improve GWAS Power.	Systolic blood pressure	approximately 422,000 European ancestry individuals	NA	2q35		FN1			ENSG00000115414			rs1250259-?	rs1250259	0	1250259	missense_variant	0	NR	2e-22	21.699				NR [~ 8900000] (imputed)	N
5	rs3910516	2	216299629	rs1250247	2019-02-10	27841878	Hoffmann TJ	2016-11-14	Nat Genet	www.ncbi.nlm.nih.gov/pubmed/27841878	Genome-wide association analyses using electronic health records identify new loci influencing blood pressure variation.	Pulse pressure	295,529 European ancestry individuals, 8,231 Latino individuals, 3,058 African American individuals, 2,029 African British individuals, 7,701 East Asian ancestry individuals, 2,735 South Asian ancestry individuals, 1,979 mixed and unknown ancestry individuals	NA	2q35	FN1	FN1			ENSG00000115414			rs1250247-C	rs1250247	0	1250247	intron_variant	0		1e-21	21		0.279	unit increase	Affymetrix [at least 2696785] (imputed)	N
3	rs541041	2	21286057	rs515135	2010-10-17	20864672	Waterworth DM	2010-09-23	Arterioscler Thromb Vasc Biol	www.ncbi.nlm.nih.gov/pubmed/20864672	Genetic variants influencing circulating lipid levels and risk of coronary artery disease.	LDL cholesterol	up to 17,723 European ancestry individuals	up to 37,774 European ancestry individuals, up to 9,665 Indian Asian ancestry individuals	2p24.1	APOB	APOB - TDRD15	ENSG00000084674	ENSG00000218819		19112	60732	rs515135-A	rs515135	0	515135	intergenic_variant	1	0.19	2e-20	19.699		0.04	[0.03-0.05] unit decrease	Affymetrix, Illumina, Perlegen [2155369] (imputed)	N
5	rs3910516	2	216304384	rs1250229	2018-01-29	29212778	van der Harst P	2017-12-06	Circ Res	www.ncbi.nlm.nih.gov/pubmed/29212778	Identification of 64 Novel Genetic Loci Provides an Expanded View on the Genetic Architecture of Coronary Artery Disease.	Coronary artery disease	88,192 cases, 162,544 controls	34,541 cases, 261,984 controls	2q35	FN1	AC012462.3 - AC012462.1	ENSG00000230695	ENSG00000225166		2669	14046	rs1250229-T	rs1250229	0	1250229	intergenic_variant	1	0.2621	3e-19	18.5229		0.0644	[0.05-0.079] unit increase	NR [8041861] (imputed)	N
5	rs3910516	2	216300482	rs1250259	2017-07-01	28135244	Warren HR	2017-01-30	Nat Genet	www.ncbi.nlm.nih.gov/pubmed/28135244	Genome-wide association analysis identifies novel blood pressure loci and offers biological insights into cardiovascular risk.	Pulse pressure	140,886 European ancestry individuals	190,318 European ancestry individuals	2q35	FN1	FN1			ENSG00000115414			rs1250259-A	rs1250259	0	1250259	missense_variant	0	0.74	9e-19	18.0458		0.314	[0.24-0.39] unit decrease	Affymetrix [~ 9800000] (imputed)	N
3	rs541041	2	21291529	rs668948	2018-01-29	29212778	van der Harst P	2017-12-06	Circ Res	www.ncbi.nlm.nih.gov/pubmed/29212778	Identification of 64 Novel Genetic Loci Provides an Expanded View on the Genetic Architecture of Coronary Artery Disease.	Coronary artery disease	88,192 cases, 162,544 controls	34,541 cases, 261,984 controls	2p24.1	intergenic	APOB - TDRD15	ENSG00000084674	ENSG00000218819		24584	55260	rs668948-A	rs668948	0	668948	intergenic_variant	1	0.815	2e-17	16.699		0.063	[0.048-0.078] unit increase	NR [8041861] (imputed)	N
3	rs541041	2	21286057	rs515135	2018-01-29	29212778	van der Harst P	2017-12-06	Circ Res	www.ncbi.nlm.nih.gov/pubmed/29212778	Identification of 64 Novel Genetic Loci Provides an Expanded View on the Genetic Architecture of Coronary Artery Disease.	Coronary artery disease	up to 122,733 cases, up to 424,528 controls	NA	2p24.1	intergenic	APOB - TDRD15	ENSG00000084674	ENSG00000218819		19112	60732	rs515135-T	rs515135	0	515135	intergenic_variant	1	0.1837	6e-17	16.2218		0.0555	[0.043-0.068] unit decrease	Affymetrix [at least 7947838] (imputed)	N
5	rs3910516	2	216300482	rs1250259	2019-03-07	30578418	Giri A	2018-12-21	Nat Genet	www.ncbi.nlm.nih.gov/pubmed/30578418	Trans-ethnic association study of blood pressure determinants in over 750,000 individuals.	Diastolic blood pressure	365,998 European ancestry individuals, 63,490 African ancestry individuals, 22,802 Hispanic individuals, 4,792 Asian ancestry individuals, 2,695 Native American ancestry individuals	299,024 European ancestry individuals, 17,277 individuals	2q35	FN1	FN1			ENSG00000115414			rs1250259-T	rs1250259	0	1250259	missense_variant	0	0.3196	1e-16	16		0.4275	[0.33-0.53] mmHg increase	Affymetrix [NR] (imputed)	N
3	rs541041	2	21294975	rs541041	2019-02-14	29507422	Hoffmann TJ	2018-03-05	Nat Genet	www.ncbi.nlm.nih.gov/pubmed/29507422	A large electronic-health-record-based genome-wide study of serum lipids.	Low density lipoprotein cholesterol levels	76,627 European ancestry individuals, 7,795 Hispanic individuals, 6,855 East Asian ancestry individuals, 2,958 African American individuals, 439 South Asian ancestry individuals	NA	2p24.1	NR	APOB - TDRD15	ENSG00000084674	ENSG00000218819		28030	51814	rs541041-G	rs541041	0	541041	intergenic_variant	1	0.174	3e-16	15.5229	(Hispanic)	0.161	unit decrease	Affymetrix [at least 7091467] (imputed)	N
5	rs3910516	2	216300482	rs1250259	2019-03-07	30578418	Giri A	2018-12-21	Nat Genet	www.ncbi.nlm.nih.gov/pubmed/30578418	Trans-ethnic association study of blood pressure determinants in over 750,000 individuals.	Pulse pressure	365,998 European ancestry individuals, 63,490 African ancestry individuals, 22,802 Hispanic individuals, 4,792 Asian ancestry individuals, 2,695 Native American ancestry individuals	299,024 European ancestry individuals, 17,277 individuals	2q35	FN1	FN1			ENSG00000115414			rs1250259-T	rs1250259	0	1250259	missense_variant	0	0.7437	3e-16	15.5229		0.4236	[0.32-0.52] mmHg decrease	Affymetrix [NR] (imputed)	N
3	rs541041	2	21291529	rs668948	2019-02-14	29507422	Hoffmann TJ	2018-03-05	Nat Genet	www.ncbi.nlm.nih.gov/pubmed/29507422	A large electronic-health-record-based genome-wide study of serum lipids.	Low density lipoprotein cholesterol levels	76,627 European ancestry individuals, 7,795 Hispanic individuals, 6,855 East Asian ancestry individuals, 2,958 African American individuals, 439 South Asian ancestry individuals	NA	2p24.1	NR	APOB - TDRD15	ENSG00000084674	ENSG00000218819		24584	55260	rs668948-G	rs668948	0	668948	intergenic_variant	1	0.175	4e-16	15.3979	(Hispanic)	0.161	unit decrease	Affymetrix [at least 7091467] (imputed)	N
3	rs541041	2	21288226	rs563290	2019-02-14	29507422	Hoffmann TJ	2018-03-05	Nat Genet	www.ncbi.nlm.nih.gov/pubmed/29507422	A large electronic-health-record-based genome-wide study of serum lipids.	Low density lipoprotein cholesterol levels	76,627 European ancestry individuals, 7,795 Hispanic individuals, 6,855 East Asian ancestry individuals, 2,958 African American individuals, 439 South Asian ancestry individuals	NA	2p24.1	NR	APOB - TDRD15	ENSG00000084674	ENSG00000218819		21281	58563	rs563290-G	rs563290	0	563290	intergenic_variant	1	0.178	1e-15	15	(Hispanic)	0.156	unit decrease	Affymetrix [at least 7091467] (imputed)	N
3	rs541041	2	21288226	rs563290	2019-02-14	29507422	Hoffmann TJ	2018-03-05	Nat Genet	www.ncbi.nlm.nih.gov/pubmed/29507422	A large electronic-health-record-based genome-wide study of serum lipids.	Total cholesterol levels	76,627 European ancestry individuals, 7,795 Hispanic individuals, 6,855 East Asian ancestry individuals, 2,958 African American individuals, 439 South Asian ancestry individuals	NA	2p24.1	NR	APOB - TDRD15	ENSG00000084674	ENSG00000218819		21281	58563	rs563290-G	rs563290	0	563290	intergenic_variant	1	0.178	4e-14	13.3979	(Hispanic)	0.147	unit decrease	Affymetrix [at least 7091467] (imputed)	N
3	rs541041	2	21291529	rs668948	2019-02-14	29507422	Hoffmann TJ	2018-03-05	Nat Genet	www.ncbi.nlm.nih.gov/pubmed/29507422	A large electronic-health-record-based genome-wide study of serum lipids.	Total cholesterol levels	76,627 European ancestry individuals, 7,795 Hispanic individuals, 6,855 East Asian ancestry individuals, 2,958 African American individuals, 439 South Asian ancestry individuals	NA	2p24.1	NR	APOB - TDRD15	ENSG00000084674	ENSG00000218819		24584	55260	rs668948-G	rs668948	0	668948	intergenic_variant	1	0.175	4e-14	13.3979	(Hispanic)	0.148	unit decrease	Affymetrix [at least 7091467] (imputed)	N
3	rs541041	2	21294975	rs541041	2019-02-14	29507422	Hoffmann TJ	2018-03-05	Nat Genet	www.ncbi.nlm.nih.gov/pubmed/29507422	A large electronic-health-record-based genome-wide study of serum lipids.	Total cholesterol levels	76,627 European ancestry individuals, 7,795 Hispanic individuals, 6,855 East Asian ancestry individuals, 2,958 African American individuals, 439 South Asian ancestry individuals	NA	2p24.1	NR	APOB - TDRD15	ENSG00000084674	ENSG00000218819		28030	51814	rs541041-G	rs541041	0	541041	intergenic_variant	1	0.174	4e-14	13.3979	(Hispanic)	0.149	unit decrease	Affymetrix [at least 7091467] (imputed)	N
5	rs3910516	2	216300482	rs1250259	2018-11-16	30072576	Emilsson V	2018-08-02	Science	www.ncbi.nlm.nih.gov/pubmed/30072576	Co-regulatory networks of human serum proteins link genetics to disease.	Blood protein levels	3,200 European ancestry individuals	NA	2q35	FN1	FN1			ENSG00000115414			rs1250259-A	rs1250259	0	1250259	missense_variant	0	0.674687	2e-13	12.699	(SSR1)	0.189476	[NR] unit increase	Illumina [> 1000000] (imputed)	N
5	rs3910516	2	216304384	rs1250229	2018-01-29	29212778	van der Harst P	2017-12-06	Circ Res	www.ncbi.nlm.nih.gov/pubmed/29212778	Identification of 64 Novel Genetic Loci Provides an Expanded View on the Genetic Architecture of Coronary Artery Disease.	Coronary artery disease	up to 122,733 cases, up to 424,528 controls	NA	2q35	FN1	AC012462.3 - AC012462.1	ENSG00000230695	ENSG00000225166		2669	14046	rs1250229-T	rs1250229	0	1250229	intergenic_variant	1	0.2722	2e-13	12.699		0.0435	[0.032-0.055] unit increase	Affymetrix [at least 7947838] (imputed)	N
5	rs3910516	2	216304384	rs1250229	2017-09-28	28714975	Nelson CP	2017-07-17	Nat Genet	www.ncbi.nlm.nih.gov/pubmed/28714975	Association analyses based on false discovery rate implicate new loci for coronary artery disease.	Coronary artery disease (myocardial infarction, percutaneous transluminal coronary angioplasty, coronary artery bypass grafting, angina or chromic ischemic heart disease)	18,467 European and unknown ancestry cases, 45,264 European and unknown ancestry controls	57,347 European and unknown ancestry cases, 219,521 European and unknown ancestry controls	2q35	FN1	AC012462.3 - AC012462.1	ENSG00000230695	ENSG00000225166		2669	14046	rs1250229-T	rs1250229	0	1250229	intergenic_variant	1	0.264	3e-13	12.5229		1.071	[1.051-1.091]	Affymetrix [9149595] (imputed)	N
5	rs3910516	2	216300482	rs1250259	2018-11-16	30072576	Emilsson V	2018-08-02	Science	www.ncbi.nlm.nih.gov/pubmed/30072576	Co-regulatory networks of human serum proteins link genetics to disease.	Blood protein levels	3,200 European ancestry individuals	NA	2q35	FN1	FN1			ENSG00000115414			rs1250259-A	rs1250259	0	1250259	missense_variant	0	0.674687	5e-13	12.301	(NDUFS4)	0.185187	[NR] unit increase	Illumina [> 1000000] (imputed)	N
5	rs3910516	2	216299629	rs1250247	2019-02-10	27841878	Hoffmann TJ	2016-11-14	Nat Genet	www.ncbi.nlm.nih.gov/pubmed/27841878	Genome-wide association analyses using electronic health records identify new loci influencing blood pressure variation.	Systolic blood pressure	295,529 European ancestry individuals, 8,231 Latino individuals, 3,058 African American individuals, 2,029 African British individuals, 7,701 East Asian ancestry individuals, 2,735 South Asian ancestry individuals, 1,979 mixed and unknown ancestry individuals	NA	2q35	FN1	FN1			ENSG00000115414			rs1250247-C	rs1250247	0	1250247	intron_variant	0		1e-12	12		0.31	unit increase	Affymetrix [at least 2696785] (imputed)	N
5	rs3910516	2	216300185	rs1250258	2019-02-08	30595370	Kichaev G	2018-12-27	Am J Hum Genet	www.ncbi.nlm.nih.gov/pubmed/30595370	Leveraging Polygenic Functional Enrichment to Improve GWAS Power.	Waist-hip ratio	approximately 458,000 European ancestry individuals	NA	2q35		FN1			ENSG00000115414			rs1250258-?	rs1250258	0	1250258	intron_variant	0	NR	7e-12	11.1549				NR [~ 8900000] (imputed)	N
3	rs541041	2	21286057	rs515135	2019-02-14	29507422	Hoffmann TJ	2018-03-05	Nat Genet	www.ncbi.nlm.nih.gov/pubmed/29507422	A large electronic-health-record-based genome-wide study of serum lipids.	Low density lipoprotein cholesterol levels	76,627 European ancestry individuals, 7,795 Hispanic individuals, 6,855 East Asian ancestry individuals, 2,958 African American individuals, 439 South Asian ancestry individuals	NA	2p24.1	NR	APOB - TDRD15	ENSG00000084674	ENSG00000218819		19112	60732	rs515135-T	rs515135	0	515135	intergenic_variant	1	0.196	2e-11	10.699	(Hispanic)	0.128	unit decrease	Affymetrix [at least 7091467] (imputed)	N
5	rs3910516	2	216300482	rs1250259	2018-11-16	30072576	Emilsson V	2018-08-02	Science	www.ncbi.nlm.nih.gov/pubmed/30072576	Co-regulatory networks of human serum proteins link genetics to disease.	Blood protein levels	3,200 European ancestry individuals	NA	2q35	FN1	FN1			ENSG00000115414			rs1250259-A	rs1250259	0	1250259	missense_variant	0	0.674687	2e-11	10.699	(P4HB)	0.176076	[NR] unit increase	Illumina [> 1000000] (imputed)	N
5	rs3910516	2	216300482	rs1250259	2018-01-29	29212778	van der Harst P	2017-12-06	Circ Res	www.ncbi.nlm.nih.gov/pubmed/29212778	Identification of 64 Novel Genetic Loci Provides an Expanded View on the Genetic Architecture of Coronary Artery Disease.	Coronary artery disease	34,541 cases, 261,984 controls	88,192 cases, 162,544 controls	2q35	FN1	FN1			ENSG00000115414			rs1250259-A	rs1250259	0	1250259	missense_variant	0	0.726	5e-11	10.301		0.048	[0.034-0.062] unit decrease	Affymetrix [7947838] (imputed)	N
5	rs3910516	2	216299629	rs1250247	2019-02-10	27841878	Hoffmann TJ	2016-11-14	Nat Genet	www.ncbi.nlm.nih.gov/pubmed/27841878	Genome-wide association analyses using electronic health records identify new loci influencing blood pressure variation.	Pulse pressure	80,792 European ancestry individuals, 8,231 Latino individuals, 3,058 African American individuals, 7,243 East Asian ancestry individuals, 461 South Asian ancestry individuals	NA	2q35	FN1	FN1			ENSG00000115414			rs1250247-C	rs1250247	0	1250247	intron_variant	0		7e-11	10.1549		0.273	unit increase	Affymetrix [at least 2696785] (imputed)	N
3	rs541041	2	21286057	rs515135	2019-02-14	29507422	Hoffmann TJ	2018-03-05	Nat Genet	www.ncbi.nlm.nih.gov/pubmed/29507422	A large electronic-health-record-based genome-wide study of serum lipids.	Total cholesterol levels	76,627 European ancestry individuals, 7,795 Hispanic individuals, 6,855 East Asian ancestry individuals, 2,958 African American individuals, 439 South Asian ancestry individuals	NA	2p24.1	NR	APOB - TDRD15	ENSG00000084674	ENSG00000218819		19112	60732	rs515135-T	rs515135	0	515135	intergenic_variant	1	0.196	5e-10	9.30103	(Hispanic)	0.117	unit decrease	Affymetrix [at least 7091467] (imputed)	N
5	rs3910516	2	216300185	rs1250258	2017-07-18	28240269	Suhre K	2017-02-27	Nat Commun	www.ncbi.nlm.nih.gov/pubmed/28240269	Connecting genetic risk to disease end points through the human blood plasma proteome.	Blood protein levels	997 European ancestry individuals	338 Arab, South Asian and Filipino ancestry individuals	2q35	FN1, AC012462.1	FN1			ENSG00000115414			rs1250258-C	rs1250258	0	1250258	intron_variant	0	0.254518	1e-09	9	(Fibronectin Fragment 4)	0.3092	[0.21-0.41] unit decrease	Affymetrix [509946]	N
5	rs3910516	2	216300482	rs1250259	2019-03-07	30578418	Giri A	2018-12-21	Nat Genet	www.ncbi.nlm.nih.gov/pubmed/30578418	Trans-ethnic association study of blood pressure determinants in over 750,000 individuals.	Systolic blood pressure	365,998 European ancestry individuals, 63,490 African ancestry individuals, 22,802 Hispanic individuals, 4,792 Asian ancestry individuals, 2,695 Native American ancestry individuals	299,024 European ancestry individuals, 17,277 individuals	2q35	FN1	FN1			ENSG00000115414			rs1250259-T	rs1250259	0	1250259	missense_variant	0	0.7447	1e-09	9		0.4518	[0.31-0.6] mmHg decrease	Affymetrix [NR] (imputed)	N
5	rs3910516	2	216304384	rs1250229	2017-06-26	28334899	Spracklen CN	2017-02-21	Hum Mol Genet	www.ncbi.nlm.nih.gov/pubmed/28334899	Association analyses of East Asian individuals and trans-ancestry analyses with European individuals reveal new loci associated with cholesterol and triglyceride levels.	LDL cholesterol levels	32,285 East Asian ancestry individuals, 173,082 European ancestry individuals	8,478 Chinese ancestry individuals	2q35	FN1	AC012462.3 - AC012462.1	ENSG00000230695	ENSG00000225166		2669	14046	rs1250229-T	rs1250229	0	1250229	intergenic_variant	1	0.211	2e-09	8.69897	(Trans-ethnic initial)	0.0243	[0.016-0.033] unit decrease (EA Beta value)	Affymetrix, Illumina [~ 1900000] (imputed)	N
5	rs3910516	2	216299629	rs1250247	2019-02-10	27841878	Hoffmann TJ	2016-11-14	Nat Genet	www.ncbi.nlm.nih.gov/pubmed/27841878	Genome-wide association analyses using electronic health records identify new loci influencing blood pressure variation.	Pulse pressure	80,792 European ancestry individuals, 8,231 Latino individuals, 3,058 African American individuals, 7,243 East Asian ancestry individuals, 461 South Asian ancestry individuals	NA	2q35	FN1	FN1			ENSG00000115414			rs1250247-C	rs1250247	0	1250247	intron_variant	0		3e-09	8.52288	(EA)	0.268	unit increase	Affymetrix [at least 2696785] (imputed)	N
5	rs3910516	2	216300482	rs1250259	2018-11-16	30072576	Emilsson V	2018-08-02	Science	www.ncbi.nlm.nih.gov/pubmed/30072576	Co-regulatory networks of human serum proteins link genetics to disease.	Blood protein levels	3,200 European ancestry individuals	NA	2q35	FN1	FN1			ENSG00000115414			rs1250259-A	rs1250259	0	1250259	missense_variant	0	0.674687	5e-09	8.30103	(MUSK)	0.154445	[NR] unit increase	Illumina [> 1000000] (imputed)	N
5	rs3910516	2	216300482	rs1250259	2018-11-16	30072576	Emilsson V	2018-08-02	Science	www.ncbi.nlm.nih.gov/pubmed/30072576	Co-regulatory networks of human serum proteins link genetics to disease.	Blood protein levels	3,200 European ancestry individuals	NA	2q35	FN1	FN1			ENSG00000115414			rs1250259-A	rs1250259	0	1250259	missense_variant	0	0.674687	9e-09	8.04576	(SET)	0.150672	[NR] unit increase	Illumina [> 1000000] (imputed)	N
5	rs3910516	2	216304384	rs1250229	2016-11-10	26780889	Below JE	2016-01-19	Sci Rep	www.ncbi.nlm.nih.gov/pubmed/26780889	Meta-analysis of lipid-traits in Hispanics identifies novel loci, population-specific effects, and tissue-specific enrichment of eQTLs.	Cholesterol, total	4,383 Mexican ancestry individuals	7,876 Latin American/Hispanic individuals, European ancestry individuals (Global Lipids Genetics Consortium et al, 2013)	2q35	FN1	AC012462.3 - AC012462.1	ENSG00000230695	ENSG00000225166		2669	14046	rs1250229-C	rs1250229	0	1250229	intergenic_variant	1	NR	1e-08	8		0.023	[0.015-0.031] unit increase	Affymetrix [at least 370268] (imputed)	N
5	rs3910516	2	216300185	rs1250258	2017-07-19	28333195	Uimari O	2017-04-01	Hum Reprod	www.ncbi.nlm.nih.gov/pubmed/28333195	Genome-wide genetic analyses highlight mitogen-activated protein kinase (MAPK) signaling in the pathogenesis of endometriosis.	Deep ovarian and/or rectovaginal disease with dense adhesions	1,364 European ancestry cases, 7,060 European ancestry controls.	NA	2q35	FNI	FN1			ENSG00000115414			rs1250258-?	rs1250258	0	1250258	intron_variant	0	NR	3e-08	7.52288		1.23457	[1.14-1.35]	Illumina [NR] (imputed)	N
5	rs3910516	2	216304384	rs1250229	2014-05-12	24097068	Willer CJ	2013-10-06	Nat Genet	www.ncbi.nlm.nih.gov/pubmed/24097068	Discovery and refinement of loci associated with lipid levels.	LDL cholesterol	94,595 European ancestry individuals	93,982 European ancestry individuals	2q35	FN1	AC012462.3 - AC012462.1	ENSG00000230695	ENSG00000225166		2669	14046	rs1250229-T	rs1250229	0	1250229	intergenic_variant	1	0.27	3e-08	7.52288		0.024	[NR] unit decrease	NR [NR] (imputed)	N
3	rs541041	2	21286057	rs515135	2019-03-28	30510157	Franceschini N	2018-12-03	Nat Commun	www.ncbi.nlm.nih.gov/pubmed/30510157	GWAS and colocalization analyses implicate carotid intima-media thickness and carotid plaque loci in cardiovascular outcomes.	Carotid intima media thickness	Up to 71,128 European ancestry individuals	NA	2p24.1	APOB	APOB - TDRD15	ENSG00000084674	ENSG00000218819		19112	60732	rs515135-T	rs515135	0	515135	intergenic_variant	1	0.18	8e-08	7.09691		0.0487	[0.047-0.05] unit decrease	Affymetrix, Illumina [9574088] (imputed)	N
3	rs541041	2	21288226	rs563290	2019-02-14	29507422	Hoffmann TJ	2018-03-05	Nat Genet	www.ncbi.nlm.nih.gov/pubmed/29507422	A large electronic-health-record-based genome-wide study of serum lipids.	Triglycerides	76,627 European ancestry individuals, 7,795 Hispanic individuals, 6,855 East Asian ancestry individuals, 2,958 African American individuals, 439 South Asian ancestry individuals	NA	2p24.1	NR	APOB - TDRD15	ENSG00000084674	ENSG00000218819		21281	58563	rs563290-G	rs563290	0	563290	intergenic_variant	1	NR	2e-07	6.69897		0.025	unit decrease	Affymetrix [at least 7091467] (imputed)	N
3	rs541041	2	21291529	rs668948	2019-02-14	29507422	Hoffmann TJ	2018-03-05	Nat Genet	www.ncbi.nlm.nih.gov/pubmed/29507422	A large electronic-health-record-based genome-wide study of serum lipids.	Triglycerides	76,627 European ancestry individuals, 7,795 Hispanic individuals, 6,855 East Asian ancestry individuals, 2,958 African American individuals, 439 South Asian ancestry individuals	NA	2p24.1	NR	APOB - TDRD15	ENSG00000084674	ENSG00000218819		24584	55260	rs668948-G	rs668948	0	668948	intergenic_variant	1	NR	4e-07	6.39794		0.025	unit decrease	Affymetrix [at least 7091467] (imputed)	N
3	rs541041	2	21294975	rs541041	2019-02-14	29507422	Hoffmann TJ	2018-03-05	Nat Genet	www.ncbi.nlm.nih.gov/pubmed/29507422	A large electronic-health-record-based genome-wide study of serum lipids.	Triglycerides	76,627 European ancestry individuals, 7,795 Hispanic individuals, 6,855 East Asian ancestry individuals, 2,958 African American individuals, 439 South Asian ancestry individuals	NA	2p24.1	NR	APOB - TDRD15	ENSG00000084674	ENSG00000218819		28030	51814	rs541041-G	rs541041	0	541041	intergenic_variant	1	NR	6e-07	6.22185		0.024	unit decrease	Affymetrix [at least 7091467] (imputed)	N
3	rs541041	2	21294975	rs541041	2010-04-14	20339536	Barber MJ	2010-03-22	PLoS One	www.ncbi.nlm.nih.gov/pubmed/20339536	Genome-wide association of lipid-lowering response to statins in combined study populations.	Response to statin therapy	3,928 European ancestry individuals	NA	2p24.1	FLJ21820, GDF7, APOB	APOB - TDRD15	ENSG00000084674	ENSG00000218819		28030	51814	rs541041-G	rs541041	0	541041	intergenic_variant	1	0.16	8e-06	5.09691	(LDL, sum)			Illumina [~ 2500000] (imputed)	N
3	rs541041	2	21286057	rs515135	2019-02-14	29507422	Hoffmann TJ	2018-03-05	Nat Genet	www.ncbi.nlm.nih.gov/pubmed/29507422	A large electronic-health-record-based genome-wide study of serum lipids.	Triglycerides	76,627 European ancestry individuals, 7,795 Hispanic individuals, 6,855 East Asian ancestry individuals, 2,958 African American individuals, 439 South Asian ancestry individuals	NA	2p24.1	NR	APOB - TDRD15	ENSG00000084674	ENSG00000218819		19112	60732	rs515135-T	rs515135	0	515135	intergenic_variant	1	NR	9e-06	5.04576		0.021	unit decrease	Affymetrix [at least 7091467] (imputed)	N
6	rs17676309	3	64705365	rs6795735	2019-01-11	30054458	Xue A	2018-07-27	Nat Commun	www.ncbi.nlm.nih.gov/pubmed/30054458	Genome-wide association analyses identify 143 risk variants and putative regulatory mechanisms for type 2 diabetes.	Type 2 diabetes	61,714 European ancestry cases, 1,178 Pakistani ancestry cases, 593,952 European ancestry controls, 2,472 Pakistani ancestry controls	NA	3p14.1	ADAMTS9-AS2	ADAMTS9-AS2			ENSG00000241684			rs6795735-T	rs6795735	0	6795735	intron_variant	0	0.410911	2e-14	13.699		0.0558	[0.041-0.07] unit decrease	NR [5035015] (imputed)	N
6	rs17676309	3	64715155	rs62247658	2016-10-10	26691988	Fritsche LG	2015-12-21	Nat Genet	www.ncbi.nlm.nih.gov/pubmed/26691988	A large genome-wide association study of age-related macular degeneration highlights contributions of rare and common variants.	Advanced age-related macular degeneration	16,144 European ancestry cases, 17,832 European ancestry controls	473 Asian ancestry cases, 1,099 Asian ancestry controls, 52 African ancestry cases, 361 African ancestry cases, 254 other non-European ancestry cases, 694 other non-European ancestry controls	3p14.1	ADAMTS9-AS2, MIR548A2	ADAMTS9-AS2			ENSG00000241684			rs62247658-?	rs62247658	0	62247658	intron_variant	0	NR	2e-14	13.699	(EA)	1.14		Illumina [12023830] (imputed)	N
6	rs17676309	3	64705365	rs6795735	2010-11-17	20935629	Heid IM	2010-10-10	Nat Genet	www.ncbi.nlm.nih.gov/pubmed/20935629	Meta-analysis identifies 13 new loci associated with waist-hip ratio and reveals sexual dimorphism in the genetic basis of fat distribution.	Waist-hip ratio	Up to 77,167 European ancestry individuals	Up to 113,636 European ancestry individuals	3p14.1	ADAMTS9	ADAMTS9-AS2			ENSG00000241684			rs6795735-C	rs6795735	0	6795735	intron_variant	0	0.59	1e-13	13		0.03	[NR] unit increase	Affymetrix, Illumina, Perlegen [up to 2850269] (imputed)	N
6	rs17676309	3	64705365	rs6795735	2019-02-10	27841878	Hoffmann TJ	2016-11-14	Nat Genet	www.ncbi.nlm.nih.gov/pubmed/27841878	Genome-wide association analyses using electronic health records identify new loci influencing blood pressure variation.	Diastolic blood pressure	295,529 European ancestry individuals, 8,231 Latino individuals, 3,058 African American individuals, 2,029 African British individuals, 7,701 East Asian ancestry individuals, 2,735 South Asian ancestry individuals, 1,979 mixed and unknown ancestry individuals	NA	3p14.1	ADAMTS9-AS2	ADAMTS9-AS2			ENSG00000241684			rs6795735-C	rs6795735	0	6795735	intron_variant	0		1e-11	11		0.159	unit increase	Affymetrix [at least 2696785] (imputed)	N
6	rs17676309	3	64710253	rs918466	2018-09-14	27618452	Ehret GB	2016-09-12	Nat Genet	www.ncbi.nlm.nih.gov/pubmed/27618452	The genetics of blood pressure regulation and its target organs from association studies in 342,415 individuals.	Diastolic blood pressure	up to 201,529 European ancestry individuals	up to 140,886 European ancestry individuals	3p14.1	ADAMTS9	ADAMTS9-AS2			ENSG00000241684			rs918466-A	rs918466	0	918466	intron_variant	0	0.406	2e-11	10.699		0.1819	[0.13-0.23] mm Hg decrease	Affymetrix, Illumina, Perlegen [128272]	N
6	rs17676309	3	64705365	rs6795735	2017-12-11	22885922	Morris AP	2012-09-01	Nat Genet	www.ncbi.nlm.nih.gov/pubmed/22885922	Large-scale association analysis provides insights into the genetic architecture and pathophysiology of type 2 diabetes.	Type 2 diabetes	6,377 European ancestry male cases, 5,794 European ancestry female cases, 22,243 European ancestry male controls, 34,619 European ancestry female controls	12,938 European ancestry male cases, 8,553 European ancestry female cases, 904 Pakistani ancestry male cases, 274 Pakistani ancestry female cases, 30,273 European ancestry male controls, 25,374 European ancestry female controls, 2,088 Pakistani ancestry male controls, 384 Pakistani ancestry female controls	3p14.1	ADAMTS9	ADAMTS9-AS2			ENSG00000241684			rs6795735-C	rs6795735	0	6795735	intron_variant	0	0.589988	7e-11	10.1549		1.08	[1.06-1.11]	Affymetrix, Illumina [up to 2500000] (imputed)	N
6	rs17676309	3	64705365	rs6795735	2013-07-31	23455636	Fritsche LG	2013-03-03	Nat Genet	www.ncbi.nlm.nih.gov/pubmed/23455636	Seven new loci associated with age-related macular degeneration.	Age-related macular degeneration	6,713 European ancestry cases, 48,402 European ancestry contols, 110 Southern Indian ancestry cases, 119 Southern Indian ancestry controls, 827 Japanese ancestry cases, 3,323 Japanese ancestry controls	9,070 European ancestry cases, 7,683 European ancestry contols, 461 East Asian ancestry cases, 547 East Asian ancestry controls	3p14.1	ADAMTS9	ADAMTS9-AS2			ENSG00000241684			rs6795735-T	rs6795735	0	6795735	intron_variant	0	0.46	5e-09	8.30103		1.1	[1.07-1.14]	Affymetrix, Illumina [2442884] (imputed)	N
6	rs17676309	3	64705365	rs6795735	2019-02-08	30595370	Kichaev G	2018-12-27	Am J Hum Genet	www.ncbi.nlm.nih.gov/pubmed/30595370	Leveraging Polygenic Functional Enrichment to Improve GWAS Power.	White blood cell count	approximately 444,000 European ancestry individuals	NA	3p14.1		ADAMTS9-AS2			ENSG00000241684			rs6795735-?	rs6795735	0	6795735	intron_variant	0	NR	7e-09	8.1549				NR [~ 8900000] (imputed)	N
6	rs17676309	3	64705365	rs6795735	2019-02-10	27841878	Hoffmann TJ	2016-11-14	Nat Genet	www.ncbi.nlm.nih.gov/pubmed/27841878	Genome-wide association analyses using electronic health records identify new loci influencing blood pressure variation.	Systolic blood pressure	80,792 European ancestry individuals, 8,231 Latino individuals, 3,058 African American individuals, 7,243 East Asian ancestry individuals, 461 South Asian ancestry individuals	NA	3p14.1	ADAMTS9-AS2	ADAMTS9-AS2			ENSG00000241684			rs6795735-C	rs6795735	0	6795735	intron_variant	0		3e-08	7.52288	(EA)	0.329	unit increase	Affymetrix [at least 2696785] (imputed)	N
6	rs17676309	3	64699445	rs4611812	2017-12-11	22885922	Morris AP	2012-09-01	Nat Genet	www.ncbi.nlm.nih.gov/pubmed/22885922	Large-scale association analysis provides insights into the genetic architecture and pathophysiology of type 2 diabetes.	Type 2 diabetes	6,377 European ancestry male cases, 5,794 European ancestry female cases, 22,243 European ancestry male controls, 34,619 European ancestry female controls	12,938 European ancestry male cases, 8,553 European ancestry female cases, 904 Pakistani ancestry male cases, 274 Pakistani ancestry female cases, 30,273 European ancestry male controls, 25,374 European ancestry female controls, 2,088 Pakistani ancestry male controls, 384 Pakistani ancestry female controls	3p14.1	ADAMTS9	ADAMTS9-AS2			ENSG00000241684			rs4611812-C	rs4611812	0	4611812	intron_variant	0	NR	3e-07	6.52288	(female)	1.09	[1.05-1.13]	Affymetrix, Illumina [up to 2500000] (imputed)	N
6	rs17676309	3	64705365	rs6795735	2019-02-10	27841878	Hoffmann TJ	2016-11-14	Nat Genet	www.ncbi.nlm.nih.gov/pubmed/27841878	Genome-wide association analyses using electronic health records identify new loci influencing blood pressure variation.	Systolic blood pressure	80,792 European ancestry individuals, 8,231 Latino individuals, 3,058 African American individuals, 7,243 East Asian ancestry individuals, 461 South Asian ancestry individuals	NA	3p14.1	ADAMTS9, AS2	ADAMTS9-AS2			ENSG00000241684			rs6795735-C	rs6795735	0	6795735	intron_variant	0		5e-07	6.30103		0.274	unit increase	Affymetrix [at least 2696785] (imputed)	N
6	rs17676309	3	64699445	rs4611812	2017-12-11	22885922	Morris AP	2012-09-01	Nat Genet	www.ncbi.nlm.nih.gov/pubmed/22885922	Large-scale association analysis provides insights into the genetic architecture and pathophysiology of type 2 diabetes.	Type 2 diabetes	6,377 European ancestry male cases, 5,794 European ancestry female cases, 22,243 European ancestry male controls, 34,619 European ancestry female controls	12,938 European ancestry male cases, 8,553 European ancestry female cases, 904 Pakistani ancestry male cases, 274 Pakistani ancestry female cases, 30,273 European ancestry male controls, 25,374 European ancestry female controls, 2,088 Pakistani ancestry male controls, 384 Pakistani ancestry female controls	3p14.1	ADAMTS9	ADAMTS9-AS2			ENSG00000241684			rs4611812-C	rs4611812	0	4611812	intron_variant	0	NR	1e-06	6	(men)	1.08	[1.05-1.11]	Affymetrix, Illumina [up to 2500000] (imputed)	N
6	rs17676309	3	64705365	rs6795735	2019-02-10	27841878	Hoffmann TJ	2016-11-14	Nat Genet	www.ncbi.nlm.nih.gov/pubmed/27841878	Genome-wide association analyses using electronic health records identify new loci influencing blood pressure variation.	Diastolic blood pressure	80,792 European ancestry individuals, 8,231 Latino individuals, 3,058 African American individuals, 7,243 East Asian ancestry individuals, 461 South Asian ancestry individuals	NA	3p14.1	ADAMTS9-AS2	ADAMTS9-AS2			ENSG00000241684			rs6795735-C	rs6795735	0	6795735	intron_variant	0		4e-06	5.39794	(EA)	0.177	unit increase	Affymetrix [at least 2696785] (imputed)	N
8	rs6842241	4	148401190	rs6841581	2018-01-29	29212778	van der Harst P	2017-12-06	Circ Res	www.ncbi.nlm.nih.gov/pubmed/29212778	Identification of 64 Novel Genetic Loci Provides an Expanded View on the Genetic Architecture of Coronary Artery Disease.	Coronary artery disease	up to 122,733 cases, up to 424,528 controls	NA	4q31.22	EDNRA	PRMT5P1 - EDNRA	ENSG00000249004	ENSG00000151617		20717	879	rs6841581-A	rs6841581	0	6841581	intergenic_variant	1	0.1559	5e-24	23.301		0.0751	[0.061-0.09] unit increase	Affymetrix [at least 7947838] (imputed)	N
8	rs6842241	4	148400819	rs6842241	2018-01-29	29212778	van der Harst P	2017-12-06	Circ Res	www.ncbi.nlm.nih.gov/pubmed/29212778	Identification of 64 Novel Genetic Loci Provides an Expanded View on the Genetic Architecture of Coronary Artery Disease.	Coronary artery disease	88,192 cases, 162,544 controls	34,541 cases, 261,984 controls	4q31.22	EDNRA	PRMT5P1 - EDNRA	ENSG00000249004	ENSG00000151617		20346	1250	rs6842241-A	rs6842241	0	6842241	intergenic_variant	1	0.1668	1e-23	23		0.081	[0.065-0.097] unit increase	NR [8041861] (imputed)	N
8	rs6816685	4	148365339	rs17612693	2018-01-29	29212778	van der Harst P	2017-12-06	Circ Res	www.ncbi.nlm.nih.gov/pubmed/29212778	Identification of 64 Novel Genetic Loci Provides an Expanded View on the Genetic Architecture of Coronary Artery Disease.	Coronary artery disease	34,541 cases, 261,984 controls	88,192 cases, 162,544 controls	4q31.22	intergenic	AC010683.1 - PRMT5P1	ENSG00000241281	ENSG00000249004		17836	14537	rs17612693-A	rs17612693	0	17612693	intergenic_variant	1	0.151	6e-20	19.2218		0.079	[0.061-0.097] unit increase	Affymetrix [7947838] (imputed)	N
8	rs6816685	4	148393664	rs1878406	2019-02-10	27841878	Hoffmann TJ	2016-11-14	Nat Genet	www.ncbi.nlm.nih.gov/pubmed/27841878	Genome-wide association analyses using electronic health records identify new loci influencing blood pressure variation.	Pulse pressure	295,529 European ancestry individuals, 8,231 Latino individuals, 3,058 African American individuals, 2,029 African British individuals, 7,701 East Asian ancestry individuals, 2,735 South Asian ancestry individuals, 1,979 mixed and unknown ancestry individuals	NA	4q31.22	TTC29, EDNRA	PRMT5P1 - EDNRA	ENSG00000249004	ENSG00000151617		13191	8405	rs1878406-C	rs1878406	0	1878406	intergenic_variant	1		4e-16	15.3979		0.292	unit decrease	Affymetrix [at least 2696785] (imputed)	N
8	rs10024834	4	148419040	rs13143677	2019-02-08	30595370	Kichaev G	2018-12-27	Am J Hum Genet	www.ncbi.nlm.nih.gov/pubmed/30595370	Leveraging Polygenic Functional Enrichment to Improve GWAS Power.	Systolic blood pressure	approximately 422,000 European ancestry individuals	NA	4q31.22		EDNRA			ENSG00000151617			rs13143677-?	rs13143677	0	13143677	intron_variant	0	NR	2e-13	12.699				NR [~ 8900000] (imputed)	N
8	rs6842241	4	148378604	rs56024659	2019-03-07	30578418	Giri A	2018-12-21	Nat Genet	www.ncbi.nlm.nih.gov/pubmed/30578418	Trans-ethnic association study of blood pressure determinants in over 750,000 individuals.	Pulse pressure	365,998 European ancestry individuals, 63,490 African ancestry individuals, 22,802 Hispanic individuals, 4,792 Asian ancestry individuals, 2,695 Native American ancestry individuals	299,024 European ancestry individuals, 17,277 individuals	4q31.22	intergenic	AC010683.1 - PRMT5P1	ENSG00000241281	ENSG00000249004		31101	1272	rs56024659-T	rs56024659	0	56024659	intergenic_variant	1	0.1807	3e-12	11.5229		0.2303	[0.17-0.29] mmHg increase	Affymetrix [NR] (imputed)	N
8	rs6816685	4	148393664	rs1878406	2011-10-07	21909108	Bis JC	2011-09-11	Nat Genet	www.ncbi.nlm.nih.gov/pubmed/21909108	Meta-analysis of genome-wide association studies from the CHARGE consortium identifies common variants associated with carotid intima media thickness and plaque.	Carotid intima media thickness	Up to 31,211 European ancestry individuals	10,553 European ancestry individuals, 687 Orcadian individuals	4q31.22	EDNRA	PRMT5P1 - EDNRA	ENSG00000249004	ENSG00000151617		13191	8405	rs1878406-T	rs1878406	0	1878406	intergenic_variant	1	0.13	7e-12	11.1549	(Plaque)	0.1993	[0.14-0.26] unit increase	Affymetrix, Illumina [~ 2500000] (imputed)	N
8	rs6816685	4	148414651	rs17612742	2018-07-11	29531354	Malik R	2018-03-12	Nat Genet	www.ncbi.nlm.nih.gov/pubmed/29531354	Multiancestry genome-wide association study of 520,000 subjects identifies 32 loci associated with stroke and stroke subtypes.	Ischemic stroke (large artery atherosclerosis)	4,373 European ancestry cases, 406,111 European ancestry controls, 1,626 East Asian ancestry cases, 28,195 East Asian ancestry controls, 355 South Asian ancestry cases, 6,707 South Asian ancestry controls, 259 African American cases, 15,146 African American controls, 34 Asian ancestry cases, 333 Asian ancestry controls, 41 Latin American cases, 692 Latin American controls	NA	4q31.22	EDNRA	AC093908.1, EDNRA			ENSG00000280219, ENSG00000151617			rs17612742-?	rs17612742	0	17612742	non_coding_transcript_exon_variant	0	NR	1e-11	11				NR [~ 8000000] (imputed)	N
8	rs6842241	4	148401190	rs6841581	2017-09-28	28714975	Nelson CP	2017-07-17	Nat Genet	www.ncbi.nlm.nih.gov/pubmed/28714975	Association analyses based on false discovery rate implicate new loci for coronary artery disease.	Coronary artery disease (myocardial infarction, percutaneous transluminal coronary angioplasty, coronary artery bypass grafting, angina or chromic ischemic heart disease)	18,467 European and unknown ancestry cases, 45,264 European and unknown ancestry controls	57,347 European and unknown ancestry cases, 219,521 European and unknown ancestry controls	4q31.22	EDNRA	PRMT5P1 - EDNRA	ENSG00000249004	ENSG00000151617		20717	879	rs6841581-A	rs6841581	0	6841581	intergenic_variant	1	0.153	5e-10	9.30103		1.07	[1.05-1.09]	Affymetrix [9149595] (imputed)	N
8	rs6816685	4	148393664	rs1878406	2019-02-10	27841878	Hoffmann TJ	2016-11-14	Nat Genet	www.ncbi.nlm.nih.gov/pubmed/27841878	Genome-wide association analyses using electronic health records identify new loci influencing blood pressure variation.	Systolic blood pressure	295,529 European ancestry individuals, 8,231 Latino individuals, 3,058 African American individuals, 2,029 African British individuals, 7,701 East Asian ancestry individuals, 2,735 South Asian ancestry individuals, 1,979 mixed and unknown ancestry individuals	NA	4q31.22	TTC29, EDNRA	PRMT5P1 - EDNRA	ENSG00000249004	ENSG00000151617		13191	8405	rs1878406-C	rs1878406	0	1878406	intergenic_variant	1		2e-09	8.69897		0.321	unit decrease	Affymetrix [at least 2696785] (imputed)	N
8	rs6842241	4	148400819	rs6842241	2016-09-23	26488411	Matsukura M	2015-10-21	PLoS One	www.ncbi.nlm.nih.gov/pubmed/26488411	Genome-Wide Association Study of Peripheral Arterial Disease in a Japanese Population.	Peripheral artery disease	785 Japanese ancestry cases, 3,383 Japanese ancestry controls	2,379 Japanese ancestry cases, 16,752 Japanese ancestry controls	4q31.22	EDNRA	PRMT5P1 - EDNRA	ENSG00000249004	ENSG00000151617		20346	1250	rs6842241-C	rs6842241	0	6842241	intergenic_variant	1	NR	5e-09	8.30103		1.18	[1.11-1.25]	Illumina [431666]	N
8	rs6842241	4	148400819	rs6842241	2012-02-23	22286173	Low SK	2012-01-27	Hum Mol Genet	www.ncbi.nlm.nih.gov/pubmed/22286173	Genome-wide association study for intracranial aneurysm in the Japanese population identifies three candidate susceptible loci and a functional genetic variant at EDNRA.	Intracranial aneurysm	1,383 Japanese ancestry cases, 5,484 Japanese ancestry controls	1,048 Japanese ancestry cases, 7,212 Japanese ancestry controls	4q31.22	EDNRA	PRMT5P1 - EDNRA	ENSG00000249004	ENSG00000151617		20346	1250	rs6842241-C	rs6842241	0	6842241	intergenic_variant	1	0.694	1e-08	8		1.249	[1.161-1.343]	Illumina [565149]	N
8	rs4835411	4	148427503	rs78049276	2017-07-01	28135244	Warren HR	2017-01-30	Nat Genet	www.ncbi.nlm.nih.gov/pubmed/28135244	Genome-wide association analysis identifies novel blood pressure loci and offers biological insights into cardiovascular risk.	Pulse pressure	140,886 European ancestry individuals	190,318 European ancestry individuals	4q31.23	chr4mb148	GTF2F2P1, EDNRA			ENSG00000251254, ENSG00000151617			rs78049276-C	rs78049276	0	78049276	non_coding_transcript_exon_variant	0	0.133647	1e-08	8		0.2668	[0.18-0.36] unit increase	Affymetrix [~ 9800000] (imputed)	N
8	rs6842241	4	148401190	rs6841581	2014-07-23	24262325	Dichgans M	2013-11-21	Stroke	www.ncbi.nlm.nih.gov/pubmed/24262325	Shared genetic susceptibility to ischemic stroke and coronary artery disease: a genome-wide analysis of common variants.	Coronary artery disease or large artery stroke	2,167 Large artery stroke cases, 22,233 Coronary artery disease cases, ~ 75,921 controls	NA	4q31.22	EDNRA	PRMT5P1 - EDNRA	ENSG00000249004	ENSG00000151617		20717	879	rs6841581-?	rs6841581	0	6841581	intergenic_variant	1		2e-08	7.69897				Affymetrix, Illumina [up to 2500000] (imputed)	N
8	rs6537481	4	148396094	rs6537481	2019-02-28	30541042	Walsh N	2018-12-12	J Natl Cancer Inst	www.ncbi.nlm.nih.gov/pubmed/30541042	Agnostic Pathway/Gene Set Analysis of Genome-Wide Association Data Identifies Associations for Pancreatic Cancer.	Pancreatic ductal adenocarcinoma	9,040 European ancestry cases, 12,496 European ancestry controls	NA	4q31.22	EDNRA	PRMT5P1 - EDNRA	ENSG00000249004	ENSG00000151617		15621	5975	rs6537481-A	rs6537481	0	6537481	intergenic_variant	1	NR	1e-07	7		1.13636	[1.09-1.2]	NR [NR]	N
8	rs6816685	4	148393664	rs1878406	2011-10-07	21909108	Bis JC	2011-09-11	Nat Genet	www.ncbi.nlm.nih.gov/pubmed/21909108	Meta-analysis of genome-wide association studies from the CHARGE consortium identifies common variants associated with carotid intima media thickness and plaque.	Carotid intima media thickness	Up to 31,211 European ancestry individuals	10,553 European ancestry individuals, 687 Orcadian individuals	4q31.22	EDNRA	PRMT5P1 - EDNRA	ENSG00000249004	ENSG00000151617		13191	8405	rs1878406-T	rs1878406	0	1878406	intergenic_variant	1	0.13	7e-07	6.1549	(cIMT)	0.0087	[0.01-0.01] per unit increase	Affymetrix, Illumina [~ 2500000] (imputed)	N
8	rs6816685	4	148393664	rs1878406	2014-07-23	24262325	Dichgans M	2013-11-21	Stroke	www.ncbi.nlm.nih.gov/pubmed/24262325	Shared genetic susceptibility to ischemic stroke and coronary artery disease: a genome-wide analysis of common variants.	Coronary artery disease	33,398 cases, 75,726 controls	NA	4q31.22	EDNRA	PRMT5P1 - EDNRA	ENSG00000249004	ENSG00000151617		13191	8405	rs1878406-T	rs1878406	0	1878406	intergenic_variant	1	NR	1e-06	6		1.1	[1.06-1.14]	Illumina [575000] (imputed)	N
8	rs6816685	4	148414651	rs17612742	2019-01-18	29531354	Malik R	2018-03-12	Nat Genet	www.ncbi.nlm.nih.gov/pubmed/29531354	Multiancestry genome-wide association study of 520,000 subjects identifies 32 loci associated with stroke and stroke subtypes.	Ischemic stroke (large artery atherosclerosis)	4,373 European ancestry cases, 406,111 European ancestry controls	NA	4q31.22	EDNRA	AC093908.1, EDNRA			ENSG00000280219, ENSG00000151617			rs17612742-?	rs17612742	0	17612742	non_coding_transcript_exon_variant	0	NR	1e-06	6				NR [~ 8000000] (imputed)	N
8	rs6816685	4	148393664	rs1878406	2019-02-10	27841878	Hoffmann TJ	2016-11-14	Nat Genet	www.ncbi.nlm.nih.gov/pubmed/27841878	Genome-wide association analyses using electronic health records identify new loci influencing blood pressure variation.	Pulse pressure	80,792 European ancestry individuals, 8,231 Latino individuals, 3,058 African American individuals, 7,243 East Asian ancestry individuals, 461 South Asian ancestry individuals	NA	4q31.22	TTC29, EDNRA	PRMT5P1 - EDNRA	ENSG00000249004	ENSG00000151617		13191	8405	rs1878406-C	rs1878406	0	1878406	intergenic_variant	1		2e-06	5.69897	(EA)	0.269	unit decrease	Affymetrix [at least 2696785] (imputed)	N
8	rs6537481	4	148396094	rs6537481	2018-04-06	29422604	Klein AP	2018-02-08	Nat Commun	www.ncbi.nlm.nih.gov/pubmed/29422604	Genome-wide meta-analysis identifies five new susceptibility loci for pancreatic cancer.	Pancreatic cancer	9,040 European ancestry cases, 12,496 European ancestry controls	up to 2,737 cases, up to 4,752 controls	4q31.22	EDNRA	PRMT5P1 - EDNRA	ENSG00000249004	ENSG00000151617		15621	5975	rs6537481-A	rs6537481	0	6537481	intergenic_variant	1	0.75	4e-06	5.39794		1.11111	[1.06-1.15]	Illumina [11381182] (imputed)	N
8	rs6816685	4	148393664	rs1878406	2019-02-10	27841878	Hoffmann TJ	2016-11-14	Nat Genet	www.ncbi.nlm.nih.gov/pubmed/27841878	Genome-wide association analyses using electronic health records identify new loci influencing blood pressure variation.	Pulse pressure	80,792 European ancestry individuals, 8,231 Latino individuals, 3,058 African American individuals, 7,243 East Asian ancestry individuals, 461 South Asian ancestry individuals	NA	4q31.22	TTC29, EDNRA	PRMT5P1 - EDNRA	ENSG00000249004	ENSG00000151617		13191	8405	rs1878406-C	rs1878406	0	1878406	intergenic_variant	1		7e-06	5.1549		0.224	unit decrease	Affymetrix [at least 2696785] (imputed)	N
13	rs4479887	5	108112359	rs62361338	2019-02-08	30595370	Kichaev G	2018-12-27	Am J Hum Genet	www.ncbi.nlm.nih.gov/pubmed/30595370	Leveraging Polygenic Functional Enrichment to Improve GWAS Power.	Systolic blood pressure	approximately 422,000 European ancestry individuals	NA	5q21.3		FER			ENSG00000151422			rs62361338-?	rs62361338	0	62361338	intron_variant	0	NR	2e-10	9.69897				NR [~ 8900000] (imputed)	N
13	rs4479887	5	108152428	rs10041657	2017-05-23	25673412	Shungin D	2015-02-12	Nature	www.ncbi.nlm.nih.gov/pubmed/25673412	New genetic loci link adipose and insulin biology to body fat distribution.	Waist circumference adjusted for body mass index	up to 56,910 European ancestry men, up to 86,570 European ancestry women	up to 36,570 European ancestry men, 30,172 European ancestry women, 915 Filipino ancestry men, 735 Filipino ancestry women, 2,351 African American/Afro-Caribbean ancestry men, 6,258 African American/Afro-Caribbean ancestry women, 2,285 South Asian ancestry men, 506 South Asian ancestry women, 195 Seychellois ancestry men, 266 Seychellois ancestry women	5q21.3	FER	FER			ENSG00000151422			rs10041657-A	rs10041657	0	10041657	intron_variant	0	0.2215	3e-10	9.52288	(EA)	0.0251	[0.017-0.033] unit increase	Affymetrix, Illumina, Perlegen [up to 2542447] (imputed)	N
13	rs4479887	5	108152428	rs10041657	2017-08-10	28443625	Justice AE	2017-04-26	Nat Commun	www.ncbi.nlm.nih.gov/pubmed/28443625	Genome-wide meta-analysis of 241,258 adults accounting for smoking behaviour identifies novel loci for obesity traits.	Waist circumference adjusted for BMI (joint analysis main effects and smoking interaction)	97,400 European ancestry women, 63,892 European ancestry men, 5,829 European ancestry individuals, 10,500 African American/Afro-Caribbean ancestry women, 2,706 African American/Afro-Caribbean ancestry men, 1,030 Indian Asian ancestry women, 7,648 Indian Asian ancestry men, 1,793 Filipino ancestry women, 2,944 Hispanic/Latino ancestry women, 1,764 Hispanic/Latino ancestry men	21,496 European ancestry women, 24,385 European ancestry men, 118,364 European ancestry individuals, 2,326 African American/Afro-Caribbean ancestry women, 855 African American/Afro-Caribbean ancestry men	5q21.3	FER	FER			ENSG00000151422			rs10041657-A	rs10041657	0	10041657	intron_variant	0	0.2268	1e-08	8				Affymetrix, Illumina, Perlegen [up to 2800000] (imputed)	N
10	rs224805	5	81637916	rs224904	2019-03-28	30510157	Franceschini N	2018-12-03	Nat Commun	www.ncbi.nlm.nih.gov/pubmed/30510157	GWAS and colocalization analyses implicate carotid intima-media thickness and carotid plaque loci in cardiovascular outcomes.	Carotid intima media thickness	Up to 71,128 European ancestry individuals	NA	5q14.2	ATP6AP1L	ATP6AP1L			ENSG00000205464			rs224904-C	rs224904	0	224904	intron_variant	0	0.95	5e-08	7.30103		0.0088	[0.0057-0.0119] unit decrease	Affymetrix, Illumina [9574088] (imputed)	N
13	rs4479887	5	108152428	rs10041657	2017-08-10	28443625	Justice AE	2017-04-26	Nat Commun	www.ncbi.nlm.nih.gov/pubmed/28443625	Genome-wide meta-analysis of 241,258 adults accounting for smoking behaviour identifies novel loci for obesity traits.	Waist circumference adjusted for BMI (adjusted for smoking behaviour)	97,400 European ancestry women, 63,892 European ancestry men, 5,829 European ancestry individuals, 10,500 African American/Afro-Caribbean ancestry women, 2,706 African American/Afro-Caribbean ancestry men, 1,030 Indian Asian ancestry women, 7,648 Indian Asian ancestry men, 1,793 Filipino ancestry women, 2,944 Hispanic/Latino ancestry women, 1,764 Hispanic/Latino ancestry men	21,496 European ancestry women, 24,385 European ancestry men, 118,364 European ancestry individuals, 2,326 African American/Afro-Caribbean ancestry women, 855 African American/Afro-Caribbean ancestry men	5q21.3	FER	FER			ENSG00000151422			rs10041657-A	rs10041657	0	10041657	intron_variant	0	0.2268	2e-07	6.69897		0.021	[0.013-0.029] unit increase	Affymetrix, Illumina, Perlegen [up to 2800000] (imputed)	N
13	rs4479887	5	108152428	rs10041657	2017-05-23	25673412	Shungin D	2015-02-12	Nature	www.ncbi.nlm.nih.gov/pubmed/25673412	New genetic loci link adipose and insulin biology to body fat distribution.	Waist circumference adjusted for body mass index	up to 56,910 European ancestry men, up to 86,570 European ancestry women	up to 36,570 European ancestry men, 30,172 European ancestry women, 915 Filipino ancestry men, 735 Filipino ancestry women, 2,351 African American/Afro-Caribbean ancestry men, 6,258 African American/Afro-Caribbean ancestry women, 2,285 South Asian ancestry men, 506 South Asian ancestry women, 195 Seychellois ancestry men, 266 Seychellois ancestry women	5q21.3	FER	FER			ENSG00000151422			rs10041657-A	rs10041657	0	10041657	intron_variant	0	0.2215	4e-07	6.39794	(EA,women)	0.0264	[0.016-0.037] unit increase	Affymetrix, Illumina, Perlegen [up to 2542447] (imputed)	N
13	rs4479887	5	108152428	rs10041657	2017-08-10	28443625	Justice AE	2017-04-26	Nat Commun	www.ncbi.nlm.nih.gov/pubmed/28443625	Genome-wide meta-analysis of 241,258 adults accounting for smoking behaviour identifies novel loci for obesity traits.	Waist circumference adjusted for BMI in smokers	19,276 European ancestry women, 16,408 European ancestry men, 973 European ancestry individuals, 1,701 African American/Afro-Caribbean ancestry women, 903 African American/Afro-Caribbean ancestry men, 10 Indian Asian ancestry women, 957 Indian Asian ancestry men, 267 Filipino ancestry women, 475 Hispanic/Latino ancestry women, 446 Hispanic/Latino ancestry men	5,485 European ancestry women, 6,471 European ancestry men, 13,416 European ancestry individuals, 253 African American/Afro-Caribbean ancestry women, 208 African American/Afro-Caribbean ancestry men	5q21.3	FER	FER			ENSG00000151422			rs10041657-A	rs10041657	0	10041657	intron_variant	0	0.2268	2e-06	5.69897		0.0414	[0.025-0.058] unit increase	Affymetrix, Illumina, Perlegen [up to 2800000] (imputed)	N
13	rs4479887	5	108152428	rs10041657	2017-08-10	28443625	Justice AE	2017-04-26	Nat Commun	www.ncbi.nlm.nih.gov/pubmed/28443625	Genome-wide meta-analysis of 241,258 adults accounting for smoking behaviour identifies novel loci for obesity traits.	Waist circumference adjusted for BMI (joint analysis main effects and smoking interaction)	97,400 European ancestry women, 63,892 European ancestry men, 5,829 European ancestry individuals, 10,500 African American/Afro-Caribbean ancestry women, 2,706 African American/Afro-Caribbean ancestry men, 1,030 Indian Asian ancestry women, 7,648 Indian Asian ancestry men, 1,793 Filipino ancestry women, 2,944 Hispanic/Latino ancestry women, 1,764 Hispanic/Latino ancestry men	21,496 European ancestry women, 24,385 European ancestry men, 118,364 European ancestry individuals, 2,326 African American/Afro-Caribbean ancestry women, 855 African American/Afro-Caribbean ancestry men	5q21.3	FER	FER			ENSG00000151422			rs10041657-A	rs10041657	0	10041657	intron_variant	0	0.2268	3e-06	5.52288	(men)			Affymetrix, Illumina, Perlegen [up to 2800000] (imputed)	N
16	rs6941056	6	143592386	rs1570350	2019-02-10	27841878	Hoffmann TJ	2016-11-14	Nat Genet	www.ncbi.nlm.nih.gov/pubmed/27841878	Genome-wide association analyses using electronic health records identify new loci influencing blood pressure variation.	Pulse pressure	295,529 European ancestry individuals, 8,231 Latino individuals, 3,058 African American individuals, 2,029 African British individuals, 7,701 East Asian ancestry individuals, 2,735 South Asian ancestry individuals, 1,979 mixed and unknown ancestry individuals	NA	6q24.2	AIG1	AIG1			ENSG00000146416			rs1570350-A	rs1570350	0	1570350	intron_variant	0		7e-15	14.1549		0.201	unit increase	Affymetrix [at least 2696785] (imputed)	N
16	rs6907215	6	143634664	rs9373387	2019-03-07	30578418	Giri A	2018-12-21	Nat Genet	www.ncbi.nlm.nih.gov/pubmed/30578418	Trans-ethnic association study of blood pressure determinants in over 750,000 individuals.	Pulse pressure	365,998 European ancestry individuals, 63,490 African ancestry individuals, 22,802 Hispanic individuals, 4,792 Asian ancestry individuals, 2,695 Native American ancestry individuals	299,024 European ancestry individuals, 17,277 individuals	6q24.2	AIG1	AIG1			ENSG00000146416			rs9373387-G	rs9373387	0	9373387	intron_variant	0	0.6348	5e-12	11.301		0.1856	[0.13-0.24] mmHg decrease	Affymetrix [NR] (imputed)	N
16	rs6907215	6	143608968	rs6907215	2019-03-28	30510157	Franceschini N	2018-12-03	Nat Commun	www.ncbi.nlm.nih.gov/pubmed/30510157	GWAS and colocalization analyses implicate carotid intima-media thickness and carotid plaque loci in cardiovascular outcomes.	Carotid intima media thickness	Up to 71,128 European ancestry individuals	NA	6q24.2	AIG1	AIG1			ENSG00000146416			rs6907215-T	rs6907215	0	6907215	intron_variant	0	0.6	5e-08	7.30103		0.004	[0.0026-0.0054] unit decrease	Affymetrix, Illumina [9574088] (imputed)	N
16	rs6907215	6	143659012	rs6901152	2015-05-08	22076464	Ellinghaus E	2011-11-11	Leukemia	www.ncbi.nlm.nih.gov/pubmed/22076464	Identification of germline susceptibility loci in ETV6-RUNX1-rearranged childhood acute lymphoblastic leukemia.	Acute lymphoblastic leukemia (childhood)	419 European ancestry ETV6-RUNX1 positive cases, 474 European ancestry controls	951 European ancestry ETV6-RUNX1 positive cases, 326 European ancestry ETV6-RUNX1 negative cases, 3,061 European ancestry controls	6q24.2	AIG1	AIG1			ENSG00000146416			rs6901152-T	rs6901152	0	6901152	intron_variant	0	0.43	5e-06	5.30103	(ETV6-RUNX1 positive, Northern European)			Affymetrix [355750]	N
14	rs3800131	6	1918262	rs3800131	2013-04-09	23251661	Comuzzie AG	2012-12-04	PLoS One	www.ncbi.nlm.nih.gov/pubmed/23251661	Novel genetic loci identified for the pathophysiology of childhood obesity in the Hispanic population.	Obesity-related traits	815 Hispanic children from 263 families	NA	6p25.3	GMDS	GMDS			ENSG00000112699			rs3800131-A	rs3800131	0	3800131	intron_variant	0	0.356	9e-06	5.04576	(Testosterone )	0.03	[NR] ng/mL increase	Illumina [899892]	N
18	rs12705390	7	106410777	rs12705390	2019-03-07	30578418	Giri A	2018-12-21	Nat Genet	www.ncbi.nlm.nih.gov/pubmed/30578418	Trans-ethnic association study of blood pressure determinants in over 750,000 individuals.	Pulse pressure	365,998 European ancestry individuals, 63,490 African ancestry individuals, 22,802 Hispanic individuals, 4,792 Asian ancestry individuals, 2,695 Native American ancestry individuals	299,024 European ancestry individuals, 17,277 individuals	7q22.3	AF086203	AC004917.1 - LINC02577	ENSG00000243797	ENSG00000228742		124	4624	rs12705390-A	rs12705390	0	12705390	TF_binding_site_variant	1	0.1908	7e-124	123.155		0.7464	[0.68-0.81] mmHg increase	Affymetrix [NR] (imputed)	N
18	rs12705390	7	106411858	rs17477177	2019-02-10	27841878	Hoffmann TJ	2016-11-14	Nat Genet	www.ncbi.nlm.nih.gov/pubmed/27841878	Genome-wide association analyses using electronic health records identify new loci influencing blood pressure variation.	Pulse pressure	295,529 European ancestry individuals, 8,231 Latino individuals, 3,058 African American individuals, 2,029 African British individuals, 7,701 East Asian ancestry individuals, 2,735 South Asian ancestry individuals, 1,979 mixed and unknown ancestry individuals	NA	7q22.3	CCDC71L, PIK3CG	AC004917.1 - LINC02577	ENSG00000243797	ENSG00000228742		1205	3543	rs17477177-T	rs17477177	0	17477177	intergenic_variant	1		4e-100	99.3979		0.67	unit decrease	Affymetrix [at least 2696785] (imputed)	N
18	rs12705390	7	106414069	rs2392929	2018-08-29	29912962	Feitosa MF	2018-06-18	PLoS One	www.ncbi.nlm.nih.gov/pubmed/29912962	Novel genetic associations for blood pressure identified via gene-alcohol interaction in up to 570K individuals across multiple ancestries.	Pulse pressure x alcohol consumption interaction (2df test)	91,099 European ancestry drinkers and non-drinkers, 21,416 African American or Afro-Caribbean drinkers and non-drinkers, 12,365 Asian ancestry drinkers and non-drinkers, 8,470 Hispanic or Latin American drinkers and non-drinkers	238,053 European ancestry drinkers, 2,280 African American drinkers, 54,080 Asian ancestry drinkers, 6,447 Hispanic ancestry drinkers, 43,318 European ancestry non-drinkers, 2,761 African American non-drinkers, 86,943 Asian ancestry non-drinkers, 6,923 Hispanic ancestry non-drinkers	7q22.3	PIK3CG, CCDC71L	AC004917.1 - LINC02577	ENSG00000243797	ENSG00000228742		3416	1332	rs2392929-T	rs2392929	0	2392929	intergenic_variant	1	0.81	1e-99	99	(AA, EA)			Affymetrix, Illumina [up to 39321347] (imputed)	N
18	rs12705390	7	106414069	rs2392929	2018-08-29	29912962	Feitosa MF	2018-06-18	PLoS One	www.ncbi.nlm.nih.gov/pubmed/29912962	Novel genetic associations for blood pressure identified via gene-alcohol interaction in up to 570K individuals across multiple ancestries.	Pulse pressure x alcohol consumption interaction (2df test)	91,099 European ancestry drinkers and non-drinkers, 21,416 African American or Afro-Caribbean drinkers and non-drinkers, 12,365 Asian ancestry drinkers and non-drinkers, 8,470 Hispanic or Latin American drinkers and non-drinkers	238,053 European ancestry drinkers, 2,280 African American drinkers, 54,080 Asian ancestry drinkers, 6,447 Hispanic ancestry drinkers, 43,318 European ancestry non-drinkers, 2,761 African American non-drinkers, 86,943 Asian ancestry non-drinkers, 6,923 Hispanic ancestry non-drinkers	7q22.3	PIK3CG, CCDC71L	AC004917.1 - LINC02577	ENSG00000243797	ENSG00000228742		3416	1332	rs2392929-T	rs2392929	0	2392929	intergenic_variant	1	0.8	2e-97	96.699	(EA)			Affymetrix, Illumina [up to 39321347] (imputed)	N
18	rs12705390	7	106412082	rs62481856	2019-02-08	30595370	Kichaev G	2018-12-27	Am J Hum Genet	www.ncbi.nlm.nih.gov/pubmed/30595370	Leveraging Polygenic Functional Enrichment to Improve GWAS Power.	Systolic blood pressure	approximately 422,000 European ancestry individuals	NA	7q22.3		AC004917.1 - LINC02577	ENSG00000243797	ENSG00000228742		1429	3319	rs62481856-?	rs62481856	0	62481856	intergenic_variant	1	NR	5e-75	74.301				NR [~ 8900000] (imputed)	N
18	rs12705390	7	106410777	rs12705390	2019-03-07	30578418	Giri A	2018-12-21	Nat Genet	www.ncbi.nlm.nih.gov/pubmed/30578418	Trans-ethnic association study of blood pressure determinants in over 750,000 individuals.	Systolic blood pressure	365,998 European ancestry individuals, 63,490 African ancestry individuals, 22,802 Hispanic individuals, 4,792 Asian ancestry individuals, 2,695 Native American ancestry individuals	299,024 European ancestry individuals, 17,277 individuals	7q22.3	AF086203	AC004917.1 - LINC02577	ENSG00000243797	ENSG00000228742		124	4624	rs12705390-A	rs12705390	0	12705390	TF_binding_site_variant	1	0.1907	6e-69	68.2218		0.7392	[0.66-0.82] mmHg increase	Affymetrix [NR] (imputed)	N
18	rs12705390	7	106411858	rs17477177	2018-09-05	29455858	Sung YJ	2018-02-15	Am J Hum Genet	www.ncbi.nlm.nih.gov/pubmed/29455858	A Large-Scale Multi-ancestry Genome-wide Study Accounting for Smoking Behavior Identifies Multiple Significant Loci for Blood Pressure.	Systolic blood pressure (cigarette smoking interaction)	80,552 European ancestry individuals, 27,118 African individuals, 13,438 Asian individuals, 8,805 Hispanic individuals	305,513 European ancestry individuals, 7,786 African individuals, 148,932 Asian individuals, 13,533 Hispanic individuals, 4,414 Brazilian individuals	7q22.3	PIK3CG	AC004917.1 - LINC02577	ENSG00000243797	ENSG00000228742		1205	3543	rs17477177-?	rs17477177	0	17477177	intergenic_variant	1	NR	2e-38	37.699				Affymetrix, Illumina [18800000] (imputed)	N
18	rs12705390	7	106411858	rs17477177	2019-02-10	27841878	Hoffmann TJ	2016-11-14	Nat Genet	www.ncbi.nlm.nih.gov/pubmed/27841878	Genome-wide association analyses using electronic health records identify new loci influencing blood pressure variation.	Systolic blood pressure	295,529 European ancestry individuals, 8,231 Latino individuals, 3,058 African American individuals, 2,029 African British individuals, 7,701 East Asian ancestry individuals, 2,735 South Asian ancestry individuals, 1,979 mixed and unknown ancestry individuals	NA	7q22.3	CCDC71L, PIK3CG	AC004917.1 - LINC02577	ENSG00000243797	ENSG00000228742		1205	3543	rs17477177-T	rs17477177	0	17477177	intergenic_variant	1		3e-36	35.5229		0.594	unit decrease	Affymetrix [at least 2696785] (imputed)	N
18	rs12705390	7	106414069	rs2392929	2018-10-18	29912962	Feitosa MF	2018-06-18	PLoS One	www.ncbi.nlm.nih.gov/pubmed/29912962	Novel genetic associations for blood pressure identified via gene-alcohol interaction in up to 570K individuals across multiple ancestries.	Systolic blood pressure x alcohol consumption interaction (2df test)	63,608 European ancestry drinkers, 10,193 African American or Afro-Caribbean heavy drinkers, 2,441 Asian ancestry drinkers, 5,084 Hispanic or Latin American drinkers, 27,494 European ancestry non-drinkers, 11,224 African American or Afro-Caribbean non-drinkers, 9,924 Asian ancestry non-drinkers, 3,387 Hispanic or Latin American non-drinkers	238,002 European ancestry drinkers, 2,280 African American drinkers, 54,081 Asian ancestry drinkers, 6,452 Hispanic drinkers, 43,316 European ancestry non-drinkers, 2,761 African American non-drinkers, 86,945 Asian ancestry non-drinkers, 6,925 Hispanic non-drinkers	7q22.3	PIK3CG, CCDC71L	AC004917.1 - LINC02577	ENSG00000243797	ENSG00000228742		3416	1332	rs2392929-T	rs2392929	0	2392929	intergenic_variant	1	0.81	6e-35	34.2218	(AA, EA)			Affymetrix, Illumina [up to 39321347] (imputed)	N
18	rs12705390	7	106411858	rs17477177	2019-02-10	27841878	Hoffmann TJ	2016-11-14	Nat Genet	www.ncbi.nlm.nih.gov/pubmed/27841878	Genome-wide association analyses using electronic health records identify new loci influencing blood pressure variation.	Pulse pressure	80,792 European ancestry individuals, 8,231 Latino individuals, 3,058 African American individuals, 7,243 East Asian ancestry individuals, 461 South Asian ancestry individuals	NA	7q22.3	CCDC71L, PIK3CG	AC004917.1 - LINC02577	ENSG00000243797	ENSG00000228742		1205	3543	rs17477177-T	rs17477177	0	17477177	intergenic_variant	1		1e-34	34		0.555	unit decrease	Affymetrix [at least 2696785] (imputed)	N
18	rs12705390	7	106412082	rs62481856	2018-08-29	29912962	Feitosa MF	2018-06-18	PLoS One	www.ncbi.nlm.nih.gov/pubmed/29912962	Novel genetic associations for blood pressure identified via gene-alcohol interaction in up to 570K individuals across multiple ancestries.	Pulse pressure x alcohol consumption (light vs heavy) interaction (2df test)	56,705 European ancestry heavy and light drinkers, 9,725 African American or Afro-Caribbean heavy and light drinkers, 1,789 Asian ancestry heavy and light drinkers, 4,812 Hispanic or Latin American heavy and light drinkers	42,079 European ancestry heavy drinkers, 217 African American heavy drinkers, 282,294 Asian ancestry heavy drinkers, 124 Hispanic heavy drinkers, 74,756 European ancestry light drinkers, 845 African American light drinkers, 24,129 Asian ancestry light drinkers, 411 Hispanic light drinkers	7q22.3	PIK3CG, CCDC71L	AC004917.1 - LINC02577	ENSG00000243797	ENSG00000228742		1429	3319	rs62481856-A	rs62481856	0	62481856	intergenic_variant	1	0.2	4e-33	32.3979	(AA, EA)			Affymetrix, Illumina [up to 39321347] (imputed)	N
18	rs12705390	7	106412082	rs62481856	2018-08-29	29912962	Feitosa MF	2018-06-18	PLoS One	www.ncbi.nlm.nih.gov/pubmed/29912962	Novel genetic associations for blood pressure identified via gene-alcohol interaction in up to 570K individuals across multiple ancestries.	Pulse pressure x alcohol consumption (light vs heavy) interaction (2df test)	56,705 European ancestry heavy and light drinkers, 9,725 African American or Afro-Caribbean heavy and light drinkers, 1,789 Asian ancestry heavy and light drinkers, 4,812 Hispanic or Latin American heavy and light drinkers	42,079 European ancestry heavy drinkers, 217 African American heavy drinkers, 282,294 Asian ancestry heavy drinkers, 124 Hispanic heavy drinkers, 74,756 European ancestry light drinkers, 845 African American light drinkers, 24,129 Asian ancestry light drinkers, 411 Hispanic light drinkers	7q22.3	PIK3CG, CCDC71L	AC004917.1 - LINC02577	ENSG00000243797	ENSG00000228742		1429	3319	rs62481856-A	rs62481856	0	62481856	intergenic_variant	1	0.2	5e-32	31.301	(EA)			Affymetrix, Illumina [up to 39321347] (imputed)	N
18	rs12705390	7	106411858	rs17477177	2019-02-10	27841878	Hoffmann TJ	2016-11-14	Nat Genet	www.ncbi.nlm.nih.gov/pubmed/27841878	Genome-wide association analyses using electronic health records identify new loci influencing blood pressure variation.	Pulse pressure	80,792 European ancestry individuals, 8,231 Latino individuals, 3,058 African American individuals, 7,243 East Asian ancestry individuals, 461 South Asian ancestry individuals	NA	7q22.3	CCDC71L, PIK3CG	AC004917.1 - LINC02577	ENSG00000243797	ENSG00000228742		1205	3543	rs17477177-T	rs17477177	0	17477177	intergenic_variant	1		9e-30	29.0458	(EA)	0.564	unit decrease	Affymetrix [at least 2696785] (imputed)	N
18	rs12705390	7	106416467	rs13225723	2018-10-18	29912962	Feitosa MF	2018-06-18	PLoS One	www.ncbi.nlm.nih.gov/pubmed/29912962	Novel genetic associations for blood pressure identified via gene-alcohol interaction in up to 570K individuals across multiple ancestries.	Systolic blood pressure x alcohol consumption interaction (2df test)	63,608 European ancestry drinkers, 10,193 African American or Afro-Caribbean heavy drinkers, 2,441 Asian ancestry drinkers, 5,084 Hispanic or Latin American drinkers, 27,494 European ancestry non-drinkers, 11,224 African American or Afro-Caribbean non-drinkers, 9,924 Asian ancestry non-drinkers, 3,387 Hispanic or Latin American non-drinkers	238,002 European ancestry drinkers, 2,280 African American drinkers, 54,081 Asian ancestry drinkers, 6,452 Hispanic drinkers, 43,316 European ancestry non-drinkers, 2,761 African American non-drinkers, 86,945 Asian ancestry non-drinkers, 6,925 Hispanic non-drinkers	7q22.3	PIK3CG, CCDC71L	LINC02577			ENSG00000228742			rs13225723-A	rs13225723	0	13225723	splice_region_variant	0	0.21	1e-24	24	(EA)			Affymetrix, Illumina [up to 39321347] (imputed)	N
18	rs12705390	7	106411858	rs17477177	2017-09-22	28739976	Wain LV	2017-07-24	Hypertension	www.ncbi.nlm.nih.gov/pubmed/28739976	Novel Blood Pressure Locus and Gene Discovery Using Genome-Wide Association Study and Expression Data Sets From Blood and the Kidney.	Pulse pressure	150,134 European ancestry individuals	87,359 European ancestry individuals, 140,886 European and unknown ancestry individuals	7q22.3	PIK3CG	AC004917.1 - LINC02577	ENSG00000243797	ENSG00000228742		1205	3543	rs17477177-C	rs17477177	0	17477177	intergenic_variant	1	0.211	4e-22	21.3979	(EA, initial)	0.549	[0.44-0.66] unit increase	Affymetrix, Illumina, Perlegen [7994604] (imputed)	N
18	rs12705390	7	106410777	rs12705390	2018-09-14	27618452	Ehret GB	2016-09-12	Nat Genet	www.ncbi.nlm.nih.gov/pubmed/27618452	The genetics of blood pressure regulation and its target organs from association studies in 342,415 individuals.	Systolic blood pressure	up to 201,529 European ancestry individuals	up to 140,886 European ancestry individuals	7q22.3	PIK3C	AC004917.1 - LINC02577	ENSG00000243797	ENSG00000228742		124	4624	rs12705390-A	rs12705390	0	12705390	TF_binding_site_variant	1	0.227	3e-19	18.5229		0.619	[0.48-0.75] mm Hg increase	Affymetrix, Illumina, Perlegen [128272]	N
18	rs12705390	7	106414069	rs2392929	2019-03-07	30578418	Giri A	2018-12-21	Nat Genet	www.ncbi.nlm.nih.gov/pubmed/30578418	Trans-ethnic association study of blood pressure determinants in over 750,000 individuals.	Diastolic blood pressure	365,998 European ancestry individuals, 63,490 African ancestry individuals, 22,802 Hispanic individuals, 4,792 Asian ancestry individuals, 2,695 Native American ancestry individuals	299,024 European ancestry individuals, 17,277 individuals	7q22.3	AF086203	AC004917.1 - LINC02577	ENSG00000243797	ENSG00000228742		3416	1332	rs2392929-G	rs2392929	0	2392929	intergenic_variant	1	0.6507	4e-17	16.3979		0.2573	[0.2-0.32] mmHg increase	Affymetrix [NR] (imputed)	N
17	rs343029	7	35467896	rs342989	2018-11-29	30224653	Evangelou E	2018-09-17	Nat Genet	www.ncbi.nlm.nih.gov/pubmed/30224653	Genetic analysis of over 1 million people identifies 535 new loci associated with blood pressure traits.	Diastolic blood pressure	757,601 European ancestry individuals	NA	7p14.2	TBX20	AC009531.1 - AC007652.1	ENSG00000226063	ENSG00000235464		168557	67735	rs342989-A	rs342989	0	342989	intergenic_variant	1	0.229	3e-15	14.5229		0.1631	[0.12-0.2] mmHg increase	Affymetrix, Illumina [~ 7100000] (imputed)	N
18	rs12705390	7	106411858	rs17477177	2019-02-08	30595370	Kichaev G	2018-12-27	Am J Hum Genet	www.ncbi.nlm.nih.gov/pubmed/30595370	Leveraging Polygenic Functional Enrichment to Improve GWAS Power.	Cardiovascular disease	approximately 459,000 European ancestry individuals	NA	7q22.3		AC004917.1 - LINC02577	ENSG00000243797	ENSG00000228742		1205	3543	rs17477177-?	rs17477177	0	17477177	intergenic_variant	1	NR	8e-15	14.0969				NR [~ 8900000] (imputed)	N
18	rs12705390	7	106414069	rs2392929	2018-08-29	29912962	Feitosa MF	2018-06-18	PLoS One	www.ncbi.nlm.nih.gov/pubmed/29912962	Novel genetic associations for blood pressure identified via gene-alcohol interaction in up to 570K individuals across multiple ancestries.	Systolic blood pressure x alcohol consumption (light vs heavy) interaction (2df test)	12,758 European ancestry heavy drinkers, 1,326 African American or Afro-Caribbean heavy drinkers, 648 Asian ancestry heavy drinkers, 364 Hispanic or Latin American heavy drinkers, 43,947 European ancestry light drinkers, 8,239 African American or Afro-Caribbean light drinkers, 1,141 Asian ancestry light drinkers, 4,448 Hispanic or Latin American light drinkers	42,078 European ancestry heavy drinkers, 217 African American heavy drinkers, 282,294 Asian ancestry heavy drinkers, 124 Hispanic heavy drinkers, 74,706 European ancestry light drinkers, 845 African American light drinkers, 24,129 Asian ancestry light drinkers, 411 Hispanic light drinkers	7q22.3	PIK3CG, CCDC71L	AC004917.1 - LINC02577	ENSG00000243797	ENSG00000228742		3416	1332	rs2392929-T	rs2392929	0	2392929	intergenic_variant	1	0.8	1e-14	14	(AA, EA)			Affymetrix, Illumina [up to 39321347] (imputed)	N
18	rs12705390	7	106411858	rs17477177	2017-09-22	28739976	Wain LV	2017-07-24	Hypertension	www.ncbi.nlm.nih.gov/pubmed/28739976	Novel Blood Pressure Locus and Gene Discovery Using Genome-Wide Association Study and Expression Data Sets From Blood and the Kidney.	Systolic blood pressure	150,134 European ancestry individuals	87,359 European ancestry individuals, 140,886 European and unknown ancestry individuals	7q22.3	PIK3CG	AC004917.1 - LINC02577	ENSG00000243797	ENSG00000228742		1205	3543	rs17477177-C	rs17477177	0	17477177	intergenic_variant	1	0.211	1e-13	13	(EA, initial)	0.644	[0.47-0.81] unit increase	Affymetrix, Illumina, Perlegen [7994604] (imputed)	N
18	rs12705390	7	106411858	rs17477177	2011-10-11	21909110	Wain LV	2011-09-11	Nat Genet	www.ncbi.nlm.nih.gov/pubmed/21909110	Genome-wide association study identifies six new loci influencing pulse pressure and mean arterial pressure.	Blood pressure	74,064 European ancestry individuals	48,607 European ancestry individuals	7q22.3	PIK3CG	AC004917.1 - LINC02577	ENSG00000243797	ENSG00000228742		1205	3543	rs17477177-T	rs17477177	0	17477177	intergenic_variant	1	0.72	2e-13	12.699	(Pulse Pressure)	0.418	[0.31-0.53] mmHg decrease	Affymetrix, Illumina, Perlegen [NR] (imputed)	N
18	rs12705390	7	106405642	rs12705389	2019-05-02	30487518	Takeuchi F	2018-11-28	Nat Commun	www.ncbi.nlm.nih.gov/pubmed/30487518	Interethnic analyses of blood pressure loci in populations of East Asian and European descent.	Pulse pressure	130,777 Japanese ancestry individuals	53,008 East Asian individuals, 105,253 Japanese ancestry individuals	7q22.3	CCDC71L, PIK3CG	AC004917.1			ENSG00000243797			rs12705389-T	rs12705389	0	12705389	intron_variant	0	0.1097	2e-12	11.699	(East Asian)	0.4692	[0.34-0.6] unit increase	Illumina [6200000] (imputed)	N
18	rs12705390	7	106409452	rs17398575	2011-10-07	21909108	Bis JC	2011-09-11	Nat Genet	www.ncbi.nlm.nih.gov/pubmed/21909108	Meta-analysis of genome-wide association studies from the CHARGE consortium identifies common variants associated with carotid intima media thickness and plaque.	Carotid intima media thickness	Up to 31,211 European ancestry individuals	10,553 European ancestry individuals, 687 Orcadian individuals	7q22.3	PIK3CG	AC004917.1			ENSG00000243797			rs17398575-A	rs17398575	0	17398575	intron_variant	0	0.25	2e-12	11.699	(Plaque)	0.1619	[0.11-0.21] unit increase	Affymetrix, Illumina [~ 2500000] (imputed)	N
18	rs12705390	7	106411858	rs17477177	2016-10-14	26390057	Kato N	2015-09-21	Nat Genet	www.ncbi.nlm.nih.gov/pubmed/26390057	Trans-ancestry genome-wide association study identifies 12 genetic loci influencing blood pressure and implicates a role for DNA methylation.	Pulse pressure	31,516 East Asian ancestry individuals, 35,352 European ancestry individuals, 33,126 South Asian ancestry individuals	87,205 individuals, 48,268 East Asian ancestry individuals, 68,456 European ancestry individuals and 16,328 South Asian ancestry individuals	7q22.3	PIK3CG	AC004917.1 - LINC02577	ENSG00000243797	ENSG00000228742		1205	3543	rs17477177-T	rs17477177	0	17477177	intergenic_variant	1	0.7664	4e-12	11.3979		0.5308	[0.38-0.68] mmHg decrease	Affymetrix, Illumina, Perlegen [~ 2100000] (imputed)	N
18	rs12705390	7	106411858	rs17477177	2019-03-28	30510157	Franceschini N	2018-12-03	Nat Commun	www.ncbi.nlm.nih.gov/pubmed/30510157	GWAS and colocalization analyses implicate carotid intima-media thickness and carotid plaque loci in cardiovascular outcomes.	Carotid plaque	Up to 21,540 European ancestry cases, up to 26,894 European ancestry controls	NA	7q22.3	PIK3CG	AC004917.1 - LINC02577	ENSG00000243797	ENSG00000228742		1205	3543	rs17477177-T	rs17477177	0	17477177	intergenic_variant	1	0.79	4e-11	10.3979		0.1305	[0.092-0.169] unit decrease	Affymetrix, Illumina [8578107] (imputed)	N
18	rs12705390	7	106414069	rs2392929	2019-02-08	30595370	Kichaev G	2018-12-27	Am J Hum Genet	www.ncbi.nlm.nih.gov/pubmed/30595370	Leveraging Polygenic Functional Enrichment to Improve GWAS Power.	Lung function (FEV1/FVC)	approximately 370,000 European ancestry individuals	NA	7q22.3		AC004917.1 - LINC02577	ENSG00000243797	ENSG00000228742		3416	1332	rs2392929-?	rs2392929	0	2392929	intergenic_variant	1	NR	7e-11	10.1549				NR [~ 8900000] (imputed)	N
18	rs12705390	7	106411858	rs17477177	2019-02-10	27841878	Hoffmann TJ	2016-11-14	Nat Genet	www.ncbi.nlm.nih.gov/pubmed/27841878	Genome-wide association analyses using electronic health records identify new loci influencing blood pressure variation.	Systolic blood pressure	80,792 European ancestry individuals, 8,231 Latino individuals, 3,058 African American individuals, 7,243 East Asian ancestry individuals, 461 South Asian ancestry individuals	NA	7q22.3	CCDC71L, PIK3CG	AC004917.1 - LINC02577	ENSG00000243797	ENSG00000228742		1205	3543	rs17477177-T	rs17477177	0	17477177	intergenic_variant	1		2e-10	9.69897		0.435	unit decrease	Affymetrix [at least 2696785] (imputed)	N
18	rs12705390	7	106411858	rs17477177	2019-05-02	30487518	Takeuchi F	2018-11-28	Nat Commun	www.ncbi.nlm.nih.gov/pubmed/30487518	Interethnic analyses of blood pressure loci in populations of East Asian and European descent.	Pulse pressure	130,777 Japanese ancestry individuals	53,008 East Asian individuals, 105,253 Japanese ancestry individuals	7q22.3	PIK3CG	AC004917.1 - LINC02577	ENSG00000243797	ENSG00000228742		1205	3543	rs17477177-T	rs17477177	0	17477177	intergenic_variant	1	0.8907	1e-09	9	(Japanese)	0.5068	[0.34-0.67] unit decrease	Illumina [6200000] (imputed)	N
18	rs12705390	7	106416467	rs13225723	2019-03-28	30510157	Franceschini N	2018-12-03	Nat Commun	www.ncbi.nlm.nih.gov/pubmed/30510157	GWAS and colocalization analyses implicate carotid intima-media thickness and carotid plaque loci in cardiovascular outcomes.	Carotid intima media thickness	Up to 71,128 European ancestry individuals	NA	7q22.3	PIK3CG	LINC02577			ENSG00000228742			rs13225723-A	rs13225723	0	13225723	splice_region_variant	0	0.22	3e-09	8.52288		0.0052	[0.0034-0.007] unit increase	Affymetrix, Illumina [9574088] (imputed)	N
18	rs12705390	7	106405642	rs12705389	2018-07-28	29403010	Kanai M	2018-02-05	Nat Genet	www.ncbi.nlm.nih.gov/pubmed/29403010	Genetic analysis of quantitative traits in the Japanese population links cell types to complex human diseases.	Pulse pressure	136,249 Japanese ancestry individuals	NA	7q22.3	CCDC71L, PIK3CG	AC004917.1			ENSG00000243797			rs12705389-?	rs12705389	0	12705389	intron_variant	0	NR	1e-08	8		0.03474	[0.023-0.047] unit increase	Illumina [6108953] (imputed)	N
18	rs12705390	7	106411858	rs17477177	2019-02-10	27841878	Hoffmann TJ	2016-11-14	Nat Genet	www.ncbi.nlm.nih.gov/pubmed/27841878	Genome-wide association analyses using electronic health records identify new loci influencing blood pressure variation.	Systolic blood pressure	80,792 European ancestry individuals, 8,231 Latino individuals, 3,058 African American individuals, 7,243 East Asian ancestry individuals, 461 South Asian ancestry individuals	NA	7q22.3	CCDC71L, PIK3CG	AC004917.1 - LINC02577	ENSG00000243797	ENSG00000228742		1205	3543	rs17477177-T	rs17477177	0	17477177	intergenic_variant	1		2e-08	7.69897	(EA)	0.419	unit decrease	Affymetrix [at least 2696785] (imputed)	N
17	rs2541918	7	35475322	rs2541918	2017-07-01	28135244	Warren HR	2017-01-30	Nat Genet	www.ncbi.nlm.nih.gov/pubmed/28135244	Genome-wide association analysis identifies novel blood pressure loci and offers biological insights into cardiovascular risk.	Diastolic blood pressure	140,886 European ancestry individuals	190,318 European ancestry individuals	7p14.2	chr7mb35	AC009531.1 - AC007652.1	ENSG00000226063	ENSG00000235464		175983	60309	rs2541918-T	rs2541918	0	2541918	intergenic_variant	1	0.680063	8e-07	6.09691		0.1567	[0.095-0.219] unit decrease	Affymetrix [~ 9800000] (imputed)	N
18	rs12705390	7	106409452	rs17398575	2011-10-07	21909108	Bis JC	2011-09-11	Nat Genet	www.ncbi.nlm.nih.gov/pubmed/21909108	Meta-analysis of genome-wide association studies from the CHARGE consortium identifies common variants associated with carotid intima media thickness and plaque.	Carotid intima media thickness	Up to 31,211 European ancestry individuals	10,553 European ancestry individuals, 687 Orcadian individuals	7q22.3	PIK3CG	AC004917.1			ENSG00000243797			rs17398575-A	rs17398575	0	17398575	intron_variant	0	0.25	3e-06	5.52288	(cIMT)	0.0067	[0.01-0.01] per unit increase	Affymetrix, Illumina [~ 2500000] (imputed)	N
18	rs12705390	7	106411858	rs17477177	2016-10-14	26390057	Kato N	2015-09-21	Nat Genet	www.ncbi.nlm.nih.gov/pubmed/26390057	Trans-ancestry genome-wide association study identifies 12 genetic loci influencing blood pressure and implicates a role for DNA methylation.	Pulse pressure	31,516 East Asian ancestry individuals, 35,352 European ancestry individuals, 33,126 South Asian ancestry individuals	87,205 individuals, 48,268 East Asian ancestry individuals, 68,456 European ancestry individuals and 16,328 South Asian ancestry individuals	7q22.3	PIK3CG	AC004917.1 - LINC02577	ENSG00000243797	ENSG00000228742		1205	3543	rs17477177-T	rs17477177	0	17477177	intergenic_variant	1	0.7897	4e-06	5.39794	(EA)	0.6451	[0.38-0.92] mmHg decrease	Affymetrix, Illumina, Perlegen [~ 2100000] (imputed)	N
18	rs12705390	7	106409452	rs17398575	2018-01-29	29212778	van der Harst P	2017-12-06	Circ Res	www.ncbi.nlm.nih.gov/pubmed/29212778	Identification of 64 Novel Genetic Loci Provides an Expanded View on the Genetic Architecture of Coronary Artery Disease.	Coronary artery disease	34,541 cases, 261,984 controls	88,192 cases, 162,544 controls	7q22.3	intergenic	AC004917.1			ENSG00000243797			rs17398575-A	rs17398575	0	17398575	intron_variant	0	0.241	7e-06	5.1549		0.033	[0.019-0.047] unit increase	Affymetrix [7947838] (imputed)	N
20	rs4841495	8	10957723	rs2409701	2018-10-18	30048462	Kim SK	2018-07-26	PLoS One	www.ncbi.nlm.nih.gov/pubmed/30048462	Identification of 613 new loci associated with heel bone mineral density and a polygenic risk score for bone mineral density, osteoporosis and fracture.	Heel bone mineral density	394,929 European ancestry individuals	NA	8p23.1		XKR6			ENSG00000171044			rs2409701-?	rs2409701	0	2409701	intron_variant	0	NR	3e-83	82.5229		0.0393467	[0.035-0.043] unit increase	Affymetrix [20259828] (imputed)	N
20	rs876954	8	8318667	rs2921057	2018-10-18	30048462	Kim SK	2018-07-26	PLoS One	www.ncbi.nlm.nih.gov/pubmed/30048462	Identification of 613 new loci associated with heel bone mineral density and a polygenic risk score for bone mineral density, osteoporosis and fracture.	Heel bone mineral density	394,929 European ancestry individuals	NA	8p23.1		AC103957.2			ENSG00000254153			rs2921057-?	rs2921057	0	2921057	non_coding_transcript_exon_variant	0	NR	8e-82	81.0969		0.0394276	[0.035-0.044] unit decrease	Affymetrix [20259828] (imputed)	N
20	rs4841495	8	11078949	rs2409749	2018-02-01	29255261	Luciano M	2017-12-18	Nat Genet	www.ncbi.nlm.nih.gov/pubmed/29255261	Association analysis in over 329,000 individuals identifies 116 independent variants influencing neuroticism.	Neuroticism	329,821 European ancestry individuals	122,867 European ancestry individuals	8p23.1	intergenic	AF131215.7 - LINC00529	ENSG00000270076	ENSG00000236827		17769	26186	rs2409749-A	rs2409749	0	2409749	regulatory_region_variant	1	0.51151	2e-32	31.699		11.865	z score increase	Illumina [18485882] (imputed)	N
20	rs2921036	8	8363897	rs2921036	2019-03-18	30643256	Baselmans BML	2019-01-14	Nat Genet	www.ncbi.nlm.nih.gov/pubmed/30643256	Multivariate genome-wide analyses of the well-being spectrum.	Neuroticism	523,783 European ancestry individuals	59,206 European ancestry individuals	8p23.1	NR	AC103957.2 - AC114550.2	ENSG00000254153	ENSG00000253343		45050	49351	rs2921036-C	rs2921036	0	2921036	intergenic_variant	1	0.509536	3e-32	31.5229		0.0219983	[0.018-0.026] unit decrease	NR [NR]	N
20	rs4841495	8	11061792	rs6981523	2019-03-18	30643256	Baselmans BML	2019-01-14	Nat Genet	www.ncbi.nlm.nih.gov/pubmed/30643256	Multivariate genome-wide analyses of the well-being spectrum.	Neuroticism	523,783 European ancestry individuals	59,206 European ancestry individuals	8p23.1	NR	AF131215.7 - LINC00529	ENSG00000270076	ENSG00000236827		612	43343	rs6981523-T	rs6981523	0	6981523	intergenic_variant	1	0.507223	7e-32	31.1549		0.0219591	[0.018-0.026] unit increase	NR [NR]	N
20	rs7821006	8	10810451	rs10096511	2019-03-18	30643256	Baselmans BML	2019-01-14	Nat Genet	www.ncbi.nlm.nih.gov/pubmed/30643256	Multivariate genome-wide analyses of the well-being spectrum.	Neuroticism	523,783 European ancestry individuals	59,206 European ancestry individuals	8p23.1	NR	XKR6			ENSG00000171044			rs10096511-G	rs10096511	0	10096511	intron_variant	0	0.527903	1e-31	31		0.0217212	[0.018-0.025] unit increase	NR [NR]	N
20	rs2921036	8	8363897	rs2921036	2018-02-01	29255261	Luciano M	2017-12-18	Nat Genet	www.ncbi.nlm.nih.gov/pubmed/29255261	Association analysis in over 329,000 individuals identifies 116 independent variants influencing neuroticism.	Neuroticism	329,821 European ancestry individuals	122,867 European ancestry individuals	8p23.1	CLDN23, ERI1, MFHAS1, SGK223	AC103957.2 - AC114550.2	ENSG00000254153	ENSG00000253343		45050	49351	rs2921036-T	rs2921036	0	2921036	intergenic_variant	1	0.48746	3e-31	30.5229		11.629	z score increase	Illumina [18485882] (imputed)	N
20	rs2428	8	8652889	rs7832968	2019-03-18	30643256	Baselmans BML	2019-01-14	Nat Genet	www.ncbi.nlm.nih.gov/pubmed/30643256	Multivariate genome-wide analyses of the well-being spectrum.	Neuroticism	523,783 European ancestry individuals	59,206 European ancestry individuals	8p23.1	NR	MFHAS1			ENSG00000147324			rs7832968-A	rs7832968	0	7832968	intron_variant	0	0.467931	5e-31	30.301		0.0216245	[0.018-0.025] unit decrease	NR [NR]	N
20	rs6982308	8	10193772	rs6982308	2019-03-18	30643256	Baselmans BML	2019-01-14	Nat Genet	www.ncbi.nlm.nih.gov/pubmed/30643256	Multivariate genome-wide analyses of the well-being spectrum.	Neuroticism	523,783 European ancestry individuals	59,206 European ancestry individuals	8p23.1	NR	MSRA			ENSG00000175806			rs6982308-G	rs6982308	0	6982308	intron_variant	0	0.526408	6e-31	30.2218		0.0214548	[0.018-0.025] unit increase	NR [NR]	N
20	rs7821006	8	10811829	rs11250097	2018-02-01	29255261	Luciano M	2017-12-18	Nat Genet	www.ncbi.nlm.nih.gov/pubmed/29255261	Association analysis in over 329,000 individuals identifies 116 independent variants influencing neuroticism.	Neuroticism	329,821 European ancestry individuals	122,867 European ancestry individuals	8p23.1	intergenic	XKR6			ENSG00000171044			rs11250097-T	rs11250097	0	11250097	intron_variant	0	0.4652	9e-31	30.0458		11.532	z score decrease	Illumina [18485882] (imputed)	N
20	rs10108511	8	11433780	rs2409797	2018-02-01	29255261	Luciano M	2017-12-18	Nat Genet	www.ncbi.nlm.nih.gov/pubmed/29255261	Association analysis in over 329,000 individuals identifies 116 independent variants influencing neuroticism.	Neuroticism	329,821 European ancestry individuals	122,867 European ancestry individuals	8p23.1	intergenic	AC022239.1 - LINC00208	ENSG00000269954	ENSG00000170983		11577	42	rs2409797-T	rs2409797	0	2409797	intergenic_variant	1	0.46977	5e-30	29.301		11.393	z score decrease	Illumina [18485882] (imputed)	N
20	rs2428	8	8685854	rs1039916	2018-02-01	29255261	Luciano M	2017-12-18	Nat Genet	www.ncbi.nlm.nih.gov/pubmed/29255261	Association analysis in over 329,000 individuals identifies 116 independent variants influencing neuroticism.	Neuroticism	329,821 European ancestry individuals	122,867 European ancestry individuals	8p23.1	intergenic	MFHAS1			ENSG00000147324			rs1039916-A	rs1039916	0	1039916	intron_variant	0	0.51625	6e-30	29.2218		11.371	z score increase	Illumina [18485882] (imputed)	N
20	rs2979253	8	8914757	rs2953805	2018-02-01	29255261	Luciano M	2017-12-18	Nat Genet	www.ncbi.nlm.nih.gov/pubmed/29255261	Association analysis in over 329,000 individuals identifies 116 independent variants influencing neuroticism.	Neuroticism	329,821 European ancestry individuals	122,867 European ancestry individuals	8p23.1	CLDN23, ERI1, MFHAS1, PPP1R3B	ERI1			ENSG00000104626			rs2953805-T	rs2953805	0	2953805	intron_variant	0	0.53061	2e-29	28.699		11.245	z score increase	Illumina [18485882] (imputed)	N
20	rs4841495	8	11024326	rs4841503	2019-03-18	30643258	Karlsson Linner R	2019-01-14	Nat Genet	www.ncbi.nlm.nih.gov/pubmed/30643258	Genome-wide association analyses of risk tolerance and risky behaviors in over 1 million individuals identify hundreds of loci and shared genetic influences.	General risk tolerance (MTAG)	975,353 European ancestry individuals	NA	8p23.1	XKR6	XKR6			ENSG00000171044			rs4841503-A	rs4841503	0	4841503	intron_variant	0	0.479	3e-29	28.5229		0.0133	[0.011-0.016] unit increase	Affymetrix, Illumina [5869552] (imputed)	N
20	rs10108511	8	11433780	rs2409797	2019-03-18	30643256	Baselmans BML	2019-01-14	Nat Genet	www.ncbi.nlm.nih.gov/pubmed/30643256	Multivariate genome-wide analyses of the well-being spectrum.	Neuroticism	523,783 European ancestry individuals	59,206 European ancestry individuals	8p23.1	NR	AC022239.1 - LINC00208	ENSG00000269954	ENSG00000170983		11577	42	rs2409797-C	rs2409797	0	2409797	intergenic_variant	1	0.540639	3e-29	28.5229		0.0209317	[0.017-0.025] unit increase	NR [NR]	N
20	rs2955587	8	8094870	rs2980439	2018-02-01	29255261	Luciano M	2017-12-18	Nat Genet	www.ncbi.nlm.nih.gov/pubmed/29255261	Association analysis in over 329,000 individuals identifies 116 independent variants influencing neuroticism.	Neuroticism	329,821 European ancestry individuals	122,867 European ancestry individuals	8p23.1	intergenic	FAM86B3P, ALG1L13P			ENSG00000173295, ENSG00000253981			rs2980439-A	rs2980439	0	2980439	intron_variant	0	0.46895	7e-28	27.1549		10.944	z score decrease	Illumina [18485882] (imputed)	N
20	rs9329221	8	10240202	rs9329221	2018-02-01	29255261	Luciano M	2017-12-18	Nat Genet	www.ncbi.nlm.nih.gov/pubmed/29255261	Association analysis in over 329,000 individuals identifies 116 independent variants influencing neuroticism.	Neuroticism	329,821 European ancestry individuals	122,867 European ancestry individuals	8p23.1	intergenic	MSRA			ENSG00000175806			rs9329221-T	rs9329221	0	9329221	intron_variant	0	0.45034	9e-28	27.0458		10.922	z score decrease	Illumina [18485882] (imputed)	N
20	rs2979253	8	8914812	rs2921378	2019-03-18	30643256	Baselmans BML	2019-01-14	Nat Genet	www.ncbi.nlm.nih.gov/pubmed/30643256	Multivariate genome-wide analyses of the well-being spectrum.	Neuroticism	523,783 European ancestry individuals	59,206 European ancestry individuals	8p23.1	NR	ERI1			ENSG00000104626			rs2921378-G	rs2921378	0	2921378	intron_variant	0	0.463797	1e-27	27		0.020233	[0.017-0.024] unit decrease	NR [NR]	N
20	rs2955587	8	8094961	rs2948294	2017-08-30	27863252	Astle WJ	2016-11-17	Cell	www.ncbi.nlm.nih.gov/pubmed/27863252	The Allelic Landscape of Human Blood Cell Trait Variation and Links to Common Complex Disease.	Red cell distribution width	171,529 European ancestry individuals	NA	8p23.1	FAM86B3P, ALG1L13P	FAM86B3P, ALG1L13P			ENSG00000173295, ENSG00000253981			rs2948294-G	rs2948294	0	2948294	intron_variant	0	0.4329	6e-26	25.2218		0.0383123	[0.031-0.045] unit increase	Affymetrix [~ 2500000] (imputed)	N
20	rs2428	8	8646246	rs12682352	2018-02-01	29255261	Luciano M	2017-12-18	Nat Genet	www.ncbi.nlm.nih.gov/pubmed/29255261	Association analysis in over 329,000 individuals identifies 116 independent variants influencing neuroticism.	Neuroticism	329,821 European ancestry individuals	122,867 European ancestry individuals	8p23.1	NR	MFHAS1			ENSG00000147324			rs12682352-C	rs12682352	0	12682352	intron_variant	0	0.47697	1e-24	24		0.05752	[0.047-0.069] unit decrease	Illumina [18485882] (imputed)	N
20	rs4841495	8	11061792	rs6981523	2017-05-12	27918536	Lo MT	2016-12-05	Nat Genet	www.ncbi.nlm.nih.gov/pubmed/27918536	Genome-wide analyses for personality traits identify six genomic loci and show correlations with psychiatric disorders.	Neuroticism	122,867 European ancestry individuals	137,994 European ancestry individuals	8p23.1	XKR6	AF131215.7 - LINC00529	ENSG00000270076	ENSG00000236827		612	43343	rs6981523-T	rs6981523	0	6981523	intergenic_variant	1	0.5	3e-24	23.5229		0.098	[0.069-0.127] unit increase UK Biobank replication cohort	Affymetrix, Illumina [6337541] (imputed)	N
20	rs13280442	8	11467557	rs13280442	2018-10-18	29912962	Feitosa MF	2018-06-18	PLoS One	www.ncbi.nlm.nih.gov/pubmed/29912962	Novel genetic associations for blood pressure identified via gene-alcohol interaction in up to 570K individuals across multiple ancestries.	Systolic blood pressure x alcohol consumption interaction (2df test)	63,608 European ancestry drinkers, 10,193 African American or Afro-Caribbean heavy drinkers, 2,441 Asian ancestry drinkers, 5,084 Hispanic or Latin American drinkers, 27,494 European ancestry non-drinkers, 11,224 African American or Afro-Caribbean non-drinkers, 9,924 Asian ancestry non-drinkers, 3,387 Hispanic or Latin American non-drinkers	238,002 European ancestry drinkers, 2,280 African American drinkers, 54,081 Asian ancestry drinkers, 6,452 Hispanic drinkers, 43,316 European ancestry non-drinkers, 2,761 African American non-drinkers, 86,945 Asian ancestry non-drinkers, 6,925 Hispanic non-drinkers	8p23.1	LOC105379242, LINC00208	LINC00208 - GATA4	ENSG00000170983	ENSG00000136574		28706	66911	rs13280442-C	rs13280442	0	13280442	regulatory_region_variant	1	0.55	9e-24	23.0458	(EA)			Affymetrix, Illumina [up to 39321347] (imputed)	N
20	rs2955587	8	8088230	rs2980478	2018-12-17	28957414	Pilling LC	2017-09-28	PLoS One	www.ncbi.nlm.nih.gov/pubmed/28957414	Red blood cell distribution width: Genetic evidence for aging pathways in 116,666 volunteers.	Red cell distribution width	116,666 British ancestry individuals	NA	8p23.1	FAM86B3P	FAM86B3P			ENSG00000173295			rs2980478-C	rs2980478	0	2980478	intron_variant	0	NR	2e-23	22.699		0.0406653	[0.033-0.049] unit increase	Affymetrix [16832071] (imputed)	N
20	rs10089615	8	10607400	rs9650657	2018-02-01	29255261	Luciano M	2017-12-18	Nat Genet	www.ncbi.nlm.nih.gov/pubmed/29255261	Association analysis in over 329,000 individuals identifies 116 independent variants influencing neuroticism.	Neuroticism	329,821 European ancestry individuals	122,867 European ancestry individuals	8p23.1	intergenic	AC105001.1, PINX1, PINX1			ENSG00000248896, ENSG00000254093, ENSG00000258724			rs9650657-T	rs9650657	0	9650657	intron_variant	0	0.57601	2e-23	22.699		9.986	z score increase	Illumina [18485882] (imputed)	N
20	rs13280442	8	11467763	rs13250871	2018-08-29	29912962	Feitosa MF	2018-06-18	PLoS One	www.ncbi.nlm.nih.gov/pubmed/29912962	Novel genetic associations for blood pressure identified via gene-alcohol interaction in up to 570K individuals across multiple ancestries.	Pulse pressure x alcohol consumption interaction (2df test)	91,099 European ancestry drinkers and non-drinkers, 21,416 African American or Afro-Caribbean drinkers and non-drinkers, 12,365 Asian ancestry drinkers and non-drinkers, 8,470 Hispanic or Latin American drinkers and non-drinkers	238,053 European ancestry drinkers, 2,280 African American drinkers, 54,080 Asian ancestry drinkers, 6,447 Hispanic ancestry drinkers, 43,318 European ancestry non-drinkers, 2,761 African American non-drinkers, 86,943 Asian ancestry non-drinkers, 6,923 Hispanic ancestry non-drinkers	8p23.1	LOC105379242, LINC00208	LINC00208 - GATA4	ENSG00000170983	ENSG00000136574		28912	66705	rs13250871-A	rs13250871	0	13250871	regulatory_region_variant	1	0.4	2e-23	22.699	(EA)			Affymetrix, Illumina [up to 39321347] (imputed)	N
20	rs11250163	8	11589042	rs34421088	2018-02-01	29255261	Luciano M	2017-12-18	Nat Genet	www.ncbi.nlm.nih.gov/pubmed/29255261	Association analysis in over 329,000 individuals identifies 116 independent variants influencing neuroticism.	Neuroticism	329,821 European ancestry individuals	122,867 European ancestry individuals	8p23.1	intergenic	GATA4			ENSG00000136574			rs34421088-A	rs34421088	0	34421088	intron_variant	0	0.52762	2e-23	22.699		9.991	z score decrease	Illumina [18485882] (imputed)	N
20	rs7837587	8	8382705	rs7823056	2018-09-05	29455858	Sung YJ	2018-02-15	Am J Hum Genet	www.ncbi.nlm.nih.gov/pubmed/29455858	A Large-Scale Multi-ancestry Genome-wide Study Accounting for Smoking Behavior Identifies Multiple Significant Loci for Blood Pressure.	Systolic blood pressure x smoking status (current vs non-current) interaction (2df test)	14,607 European ancestry current smokers, 65,935 European ancestry former and never smokers, 5,545 African ancestry current smokers, 21,571 African ancestry former and never smokers, 2,465 Asian ancestry current smokers, 10,973 Asian ancestry former and never smokers, 1,068 Hispanic current smokers, 7,737 Hispanic former and never smokers	48,198 European ancestry current smokers, 251,872 European ancestry former and never smokers, 1,971 African ancestry current smokers, 5,814 African ancestry former and never smokers, 29,485 Asian ancestry current smokers, 119,447 Asian ancestry former and never smokers, 3,737 Hispanic current smokers, 14,199 Hispanic former and never smokers	8p23.1	PRAG1, MFHAS1	AC103957.2 - AC114550.2	ENSG00000254153	ENSG00000253343		63858	30543	rs7823056-?	rs7823056	0	7823056	intergenic_variant	1	NR	3e-23	22.5229				Affymetrix, Illumina [18800000] (imputed)	N
20	rs10089615	8	10609955	rs13276026	2018-10-18	29912962	Feitosa MF	2018-06-18	PLoS One	www.ncbi.nlm.nih.gov/pubmed/29912962	Novel genetic associations for blood pressure identified via gene-alcohol interaction in up to 570K individuals across multiple ancestries.	Systolic blood pressure x alcohol consumption interaction (2df test)	63,608 European ancestry drinkers, 10,193 African American or Afro-Caribbean heavy drinkers, 2,441 Asian ancestry drinkers, 5,084 Hispanic or Latin American drinkers, 27,494 European ancestry non-drinkers, 11,224 African American or Afro-Caribbean non-drinkers, 9,924 Asian ancestry non-drinkers, 3,387 Hispanic or Latin American non-drinkers	238,002 European ancestry drinkers, 2,280 African American drinkers, 54,081 Asian ancestry drinkers, 6,452 Hispanic drinkers, 43,316 European ancestry non-drinkers, 2,761 African American non-drinkers, 86,945 Asian ancestry non-drinkers, 6,925 Hispanic non-drinkers	8p23.1	LOC102723313, PINX1	PINX1, PINX1, AC105001.1			ENSG00000254093, ENSG00000258724, ENSG00000248896			rs13276026-A	rs13276026	0	13276026	intron_variant	0	0.55	4e-23	22.3979	(EA, Hispanic)			Affymetrix, Illumina [up to 39321347] (imputed)	N
20	rs55975067	8	9803712	rs13271489	2018-09-05	29455858	Sung YJ	2018-02-15	Am J Hum Genet	www.ncbi.nlm.nih.gov/pubmed/29455858	A Large-Scale Multi-ancestry Genome-wide Study Accounting for Smoking Behavior Identifies Multiple Significant Loci for Blood Pressure.	Systolic blood pressure x smoking status (current vs non-current) interaction (2df test)	14,607 European ancestry current smokers, 65,935 European ancestry former and never smokers, 5,545 African ancestry current smokers, 21,571 African ancestry former and never smokers, 2,465 Asian ancestry current smokers, 10,973 Asian ancestry former and never smokers, 1,068 Hispanic current smokers, 7,737 Hispanic former and never smokers	48,198 European ancestry current smokers, 251,872 European ancestry former and never smokers, 1,971 African ancestry current smokers, 5,814 African ancestry former and never smokers, 29,485 Asian ancestry current smokers, 119,447 Asian ancestry former and never smokers, 3,737 Hispanic current smokers, 14,199 Hispanic former and never smokers	8p23.1	MIR124-1, MSRA	LINC00599 - AC034111.1	ENSG00000253230	ENSG00000260093		40836	104283	rs13271489-?	rs13271489	0	13271489	intergenic_variant	1		5e-23	22.301	(EA)			Affymetrix, Illumina [18800000] (imputed)	N
20	rs11250056	8	10516374	rs4841409	2018-10-18	29912962	Feitosa MF	2018-06-18	PLoS One	www.ncbi.nlm.nih.gov/pubmed/29912962	Novel genetic associations for blood pressure identified via gene-alcohol interaction in up to 570K individuals across multiple ancestries.	Systolic blood pressure x alcohol consumption interaction (2df test)	63,608 European ancestry drinkers, 10,193 African American or Afro-Caribbean heavy drinkers, 2,441 Asian ancestry drinkers, 5,084 Hispanic or Latin American drinkers, 27,494 European ancestry non-drinkers, 11,224 African American or Afro-Caribbean non-drinkers, 9,924 Asian ancestry non-drinkers, 3,387 Hispanic or Latin American non-drinkers	238,002 European ancestry drinkers, 2,280 African American drinkers, 54,081 Asian ancestry drinkers, 6,452 Hispanic drinkers, 43,316 European ancestry non-drinkers, 2,761 African American non-drinkers, 86,945 Asian ancestry non-drinkers, 6,925 Hispanic non-drinkers	8p23.1	RP1L1	RP1L1			ENSG00000183638			rs4841409-A	rs4841409	0	4841409	intron_variant	0	0.44	5e-23	22.301	(EA)			Affymetrix, Illumina [up to 39321347] (imputed)	N
20	rs11986122	8	10009952	rs11993089	2018-08-29	29912962	Feitosa MF	2018-06-18	PLoS One	www.ncbi.nlm.nih.gov/pubmed/29912962	Novel genetic associations for blood pressure identified via gene-alcohol interaction in up to 570K individuals across multiple ancestries.	Pulse pressure x alcohol consumption interaction (2df test)	91,099 European ancestry drinkers and non-drinkers, 21,416 African American or Afro-Caribbean drinkers and non-drinkers, 12,365 Asian ancestry drinkers and non-drinkers, 8,470 Hispanic or Latin American drinkers and non-drinkers	238,053 European ancestry drinkers, 2,280 African American drinkers, 54,080 Asian ancestry drinkers, 6,447 Hispanic ancestry drinkers, 43,318 European ancestry non-drinkers, 2,761 African American non-drinkers, 86,943 Asian ancestry non-drinkers, 6,923 Hispanic ancestry non-drinkers	8p23.1	MSRA	MSRA			ENSG00000175806			rs11993089-T	rs11993089	0	11993089	intron_variant	0	0.42	6e-23	22.2218	(EA)			Affymetrix, Illumina [up to 39321347] (imputed)	N
20	rs10108511	8	11433909	rs2898290	2018-09-05	29455858	Sung YJ	2018-02-15	Am J Hum Genet	www.ncbi.nlm.nih.gov/pubmed/29455858	A Large-Scale Multi-ancestry Genome-wide Study Accounting for Smoking Behavior Identifies Multiple Significant Loci for Blood Pressure.	Systolic blood pressure (cigarette smoking interaction)	80,552 European ancestry individuals, 27,118 African individuals, 13,438 Asian individuals, 8,805 Hispanic individuals	305,513 European ancestry individuals, 7,786 African individuals, 148,932 Asian individuals, 13,533 Hispanic individuals, 4,414 Brazilian individuals	8p23.1	BLK, GATA4	LINC00208			ENSG00000170983			rs2898290-?	rs2898290	0	2898290	non_coding_transcript_exon_variant	0	NR	1e-22	22				Affymetrix, Illumina [18800000] (imputed)	N
20	rs11250056	8	10521890	rs4841411	2019-03-18	30643256	Baselmans BML	2019-01-14	Nat Genet	www.ncbi.nlm.nih.gov/pubmed/30643256	Multivariate genome-wide analyses of the well-being spectrum.	Neuroticism	523,783 European ancestry individuals	59,206 European ancestry individuals	8p23.1	NR	RP1L1			ENSG00000183638			rs4841411-G	rs4841411	0	4841411	intron_variant	0	0.429623	2e-22	21.699		0.0184168	[0.015-0.022] unit decrease	NR [NR]	N
20	rs7837587	8	8382705	rs7823056	2018-09-05	29455858	Sung YJ	2018-02-15	Am J Hum Genet	www.ncbi.nlm.nih.gov/pubmed/29455858	A Large-Scale Multi-ancestry Genome-wide Study Accounting for Smoking Behavior Identifies Multiple Significant Loci for Blood Pressure.	Systolic blood pressure x smoking status (current vs non-current) interaction (2df test)	14,607 European ancestry current smokers, 65,935 European ancestry former and never smokers, 5,545 African ancestry current smokers, 21,571 African ancestry former and never smokers, 2,465 Asian ancestry current smokers, 10,973 Asian ancestry former and never smokers, 1,068 Hispanic current smokers, 7,737 Hispanic former and never smokers	48,198 European ancestry current smokers, 251,872 European ancestry former and never smokers, 1,971 African ancestry current smokers, 5,814 African ancestry former and never smokers, 29,485 Asian ancestry current smokers, 119,447 Asian ancestry former and never smokers, 3,737 Hispanic current smokers, 14,199 Hispanic former and never smokers	8p23.1	PRAG1, MFHAS1	AC103957.2 - AC114550.2	ENSG00000254153	ENSG00000253343		63858	30543	rs7823056-?	rs7823056	0	7823056	intergenic_variant	1		3e-22	21.5229	(EA)			Affymetrix, Illumina [18800000] (imputed)	N
20	rs10089615	8	10675188	rs7814757	2018-10-18	29912962	Feitosa MF	2018-06-18	PLoS One	www.ncbi.nlm.nih.gov/pubmed/29912962	Novel genetic associations for blood pressure identified via gene-alcohol interaction in up to 570K individuals across multiple ancestries.	Systolic blood pressure x alcohol consumption interaction (2df test)	63,608 European ancestry drinkers, 10,193 African American or Afro-Caribbean heavy drinkers, 2,441 Asian ancestry drinkers, 5,084 Hispanic or Latin American drinkers, 27,494 European ancestry non-drinkers, 11,224 African American or Afro-Caribbean non-drinkers, 9,924 Asian ancestry non-drinkers, 3,387 Hispanic or Latin American non-drinkers	238,002 European ancestry drinkers, 2,280 African American drinkers, 54,081 Asian ancestry drinkers, 6,452 Hispanic drinkers, 43,316 European ancestry non-drinkers, 2,761 African American non-drinkers, 86,945 Asian ancestry non-drinkers, 6,925 Hispanic non-drinkers	8p23.1	PINX1	PINX1, PINX1			ENSG00000254093, ENSG00000258724			rs7814757-T	rs7814757	0	7814757	intron_variant	0	0.4	3e-22	21.5229	(EA)			Affymetrix, Illumina [up to 39321347] (imputed)	N
20	rs4841495	8	11061792	rs6981523	2018-02-01	29255261	Luciano M	2017-12-18	Nat Genet	www.ncbi.nlm.nih.gov/pubmed/29255261	Association analysis in over 329,000 individuals identifies 116 independent variants influencing neuroticism.	Neuroticism	329,821 European ancestry individuals	122,867 European ancestry individuals	8p23.1	NR	AF131215.7 - LINC00529	ENSG00000270076	ENSG00000236827		612	43343	rs6981523-T	rs6981523	0	6981523	intergenic_variant	1	0.50684	5e-22	21.301		0.054139	[0.043-0.065] unit increase	Illumina [18485882] (imputed)	N
20	rs2572397	8	11179458	rs3808502	2018-02-01	29255261	Luciano M	2017-12-18	Nat Genet	www.ncbi.nlm.nih.gov/pubmed/29255261	Association analysis in over 329,000 individuals identifies 116 independent variants influencing neuroticism.	Neuroticism	329,821 European ancestry individuals	122,867 European ancestry individuals	8p23.1	intergenic	MTMR9, AF131216.1			ENSG00000104643, ENSG00000246477			rs3808502-T	rs3808502	0	3808502	intron_variant	0	0.43169	5e-22	21.301		9.651	z score decrease	Illumina [18485882] (imputed)	N
20	rs7837587	8	8382705	rs7823056	2018-09-05	29455858	Sung YJ	2018-02-15	Am J Hum Genet	www.ncbi.nlm.nih.gov/pubmed/29455858	A Large-Scale Multi-ancestry Genome-wide Study Accounting for Smoking Behavior Identifies Multiple Significant Loci for Blood Pressure.	Systolic blood pressure x smoking status (ever vs never) interaction (2df test)	43,016 European ancestry ever smokers, 37,535 European ancestry never smokers, 12,693 African ancestry ever smokers, 13,121 African ancestry never smokers, 4,142 Asian ancestry ever smokers, 9,296 Asian ancestry never smokers, 3,228 Hispanic ever smokers, 5,577 Hispanic never smokers	139,127 European ancestry ever smokers, 145,914 European ancestry never smokers, 3,105 African ancestry ever smokers, 3,075 African ancestry never smokers, 70,335 Asian ancestry ever smokers, 78,597 Asian ancestry never smokers, 6,810 Hispanic ever smokers, 11,133 Hispanic never smokers	8p23.1	PRAG1, MFHAS1	AC103957.2 - AC114550.2	ENSG00000254153	ENSG00000253343		63858	30543	rs7823056-?	rs7823056	0	7823056	intergenic_variant	1	NR	8e-22	21.0969				Affymetrix, Illumina [18800000] (imputed)	N
20	rs55975067	8	9805695	rs56243511	2018-10-18	29912962	Feitosa MF	2018-06-18	PLoS One	www.ncbi.nlm.nih.gov/pubmed/29912962	Novel genetic associations for blood pressure identified via gene-alcohol interaction in up to 570K individuals across multiple ancestries.	Systolic blood pressure x alcohol consumption interaction (2df test)	63,608 European ancestry drinkers, 10,193 African American or Afro-Caribbean heavy drinkers, 2,441 Asian ancestry drinkers, 5,084 Hispanic or Latin American drinkers, 27,494 European ancestry non-drinkers, 11,224 African American or Afro-Caribbean non-drinkers, 9,924 Asian ancestry non-drinkers, 3,387 Hispanic or Latin American non-drinkers	238,002 European ancestry drinkers, 2,280 African American drinkers, 54,081 Asian ancestry drinkers, 6,452 Hispanic drinkers, 43,316 European ancestry non-drinkers, 2,761 African American non-drinkers, 86,945 Asian ancestry non-drinkers, 6,925 Hispanic non-drinkers	8p23.1	LOC105379235, MIR124-1	LINC00599 - AC034111.1	ENSG00000253230	ENSG00000260093		42819	102300	rs56243511-T	rs56243511	1	1126092	intergenic_variant	1	0.47	2e-21	20.699	(EA)			Affymetrix, Illumina [up to 39321347] (imputed)	N
20	8:11854888:G:T	8	11843758	rs4841662	2019-03-18	30643256	Baselmans BML	2019-01-14	Nat Genet	www.ncbi.nlm.nih.gov/pubmed/30643256	Multivariate genome-wide analyses of the well-being spectrum.	Neuroticism	523,783 European ancestry individuals	59,206 European ancestry individuals	8p23.1	NR	DEFB135 - DEFB134	ENSG00000205883	ENSG00000205882		1659	6925	rs4841662-A	rs4841662	0	4841662	regulatory_region_variant	1	0.480838	2e-21	20.699		0.0178907	[0.014-0.022] unit decrease	NR [NR]	N
20	rs7837587	8	8382705	rs7823056	2018-09-05	29455858	Sung YJ	2018-02-15	Am J Hum Genet	www.ncbi.nlm.nih.gov/pubmed/29455858	A Large-Scale Multi-ancestry Genome-wide Study Accounting for Smoking Behavior Identifies Multiple Significant Loci for Blood Pressure.	Systolic blood pressure x smoking status (ever vs never) interaction (2df test)	43,016 European ancestry ever smokers, 37,535 European ancestry never smokers, 12,693 African ancestry ever smokers, 13,121 African ancestry never smokers, 4,142 Asian ancestry ever smokers, 9,296 Asian ancestry never smokers, 3,228 Hispanic ever smokers, 5,577 Hispanic never smokers	139,127 European ancestry ever smokers, 145,914 European ancestry never smokers, 3,105 African ancestry ever smokers, 3,075 African ancestry never smokers, 70,335 Asian ancestry ever smokers, 78,597 Asian ancestry never smokers, 6,810 Hispanic ever smokers, 11,133 Hispanic never smokers	8p23.1	PRAG1, MFHAS1	AC103957.2 - AC114550.2	ENSG00000254153	ENSG00000253343		63858	30543	rs7823056-?	rs7823056	0	7823056	intergenic_variant	1	NR	3e-21	20.5229	(EA)			Affymetrix, Illumina [18800000] (imputed)	N
20	rs483916	8	9796321	rs615632	2018-02-01	29255261	Luciano M	2017-12-18	Nat Genet	www.ncbi.nlm.nih.gov/pubmed/29255261	Association analysis in over 329,000 individuals identifies 116 independent variants influencing neuroticism.	Neuroticism	329,821 European ancestry individuals	122,867 European ancestry individuals	8p23.1	intergenic	LINC00599 - AC034111.1	ENSG00000253230	ENSG00000260093		33445	111674	rs615632-T	rs615632	0	615632	intergenic_variant	1	0.52895	3e-21	20.5229		9.469	z score increase	Illumina [18485882] (imputed)	N
20	rs55975067	8	9803712	rs13271489	2018-09-05	29455858	Sung YJ	2018-02-15	Am J Hum Genet	www.ncbi.nlm.nih.gov/pubmed/29455858	A Large-Scale Multi-ancestry Genome-wide Study Accounting for Smoking Behavior Identifies Multiple Significant Loci for Blood Pressure.	Systolic blood pressure x smoking status (ever vs never) interaction (2df test)	43,016 European ancestry ever smokers, 37,535 European ancestry never smokers, 12,693 African ancestry ever smokers, 13,121 African ancestry never smokers, 4,142 Asian ancestry ever smokers, 9,296 Asian ancestry never smokers, 3,228 Hispanic ever smokers, 5,577 Hispanic never smokers	139,127 European ancestry ever smokers, 145,914 European ancestry never smokers, 3,105 African ancestry ever smokers, 3,075 African ancestry never smokers, 70,335 Asian ancestry ever smokers, 78,597 Asian ancestry never smokers, 6,810 Hispanic ever smokers, 11,133 Hispanic never smokers	8p23.1	MIR124-1, MSRA	LINC00599 - AC034111.1	ENSG00000253230	ENSG00000260093		40836	104283	rs13271489-?	rs13271489	0	13271489	intergenic_variant	1	NR	5e-21	20.301	(EA)			Affymetrix, Illumina [18800000] (imputed)	N
20	rs483916	8	9796321	rs615632	2019-03-18	30643256	Baselmans BML	2019-01-14	Nat Genet	www.ncbi.nlm.nih.gov/pubmed/30643256	Multivariate genome-wide analyses of the well-being spectrum.	Neuroticism	523,783 European ancestry individuals	59,206 European ancestry individuals	8p23.1	NR	LINC00599 - AC034111.1	ENSG00000253230	ENSG00000260093		33445	111674	rs615632-T	rs615632	0	615632	intergenic_variant	1	0.542306	6e-21	20.2218		0.0175172	[0.014-0.021] unit increase	NR [NR]	N
20	rs7821006	8	10819854	rs4841465	2018-10-18	29912962	Feitosa MF	2018-06-18	PLoS One	www.ncbi.nlm.nih.gov/pubmed/29912962	Novel genetic associations for blood pressure identified via gene-alcohol interaction in up to 570K individuals across multiple ancestries.	Systolic blood pressure x alcohol consumption interaction (2df test)	63,608 European ancestry drinkers, 10,193 African American or Afro-Caribbean heavy drinkers, 2,441 Asian ancestry drinkers, 5,084 Hispanic or Latin American drinkers, 27,494 European ancestry non-drinkers, 11,224 African American or Afro-Caribbean non-drinkers, 9,924 Asian ancestry non-drinkers, 3,387 Hispanic or Latin American non-drinkers	238,002 European ancestry drinkers, 2,280 African American drinkers, 54,081 Asian ancestry drinkers, 6,452 Hispanic drinkers, 43,316 European ancestry non-drinkers, 2,761 African American non-drinkers, 86,945 Asian ancestry non-drinkers, 6,925 Hispanic non-drinkers	8p23.1	XKR6	XKR6			ENSG00000171044			rs4841465-T	rs4841465	0	4841465	intron_variant	0	0.52	1e-20	20	(EA)			Affymetrix, Illumina [up to 39321347] (imputed)	N
20	rs7837587	8	8378102	rs13270194	2018-10-18	29912962	Feitosa MF	2018-06-18	PLoS One	www.ncbi.nlm.nih.gov/pubmed/29912962	Novel genetic associations for blood pressure identified via gene-alcohol interaction in up to 570K individuals across multiple ancestries.	Systolic blood pressure x alcohol consumption interaction (2df test)	63,608 European ancestry drinkers, 10,193 African American or Afro-Caribbean heavy drinkers, 2,441 Asian ancestry drinkers, 5,084 Hispanic or Latin American drinkers, 27,494 European ancestry non-drinkers, 11,224 African American or Afro-Caribbean non-drinkers, 9,924 Asian ancestry non-drinkers, 3,387 Hispanic or Latin American non-drinkers	238,002 European ancestry drinkers, 2,280 African American drinkers, 54,081 Asian ancestry drinkers, 6,452 Hispanic drinkers, 43,316 European ancestry non-drinkers, 2,761 African American non-drinkers, 86,945 Asian ancestry non-drinkers, 6,925 Hispanic non-drinkers	8p23.1	LOC105379224, SGK223	AC103957.2 - AC114550.2	ENSG00000254153	ENSG00000253343		59255	35146	rs13270194-T	rs13270194	0	13270194	regulatory_region_variant	1	0.51	2e-20	19.699	(EA)			Affymetrix, Illumina [up to 39321347] (imputed)	N
21	rs952558	8	81292599	rs7824394	2017-12-05	29083406	Ferreira MA	2017-10-30	Nat Genet	www.ncbi.nlm.nih.gov/pubmed/29083406	Shared genetic origin of asthma, hay fever and eczema elucidates allergic disease biology.	Allergic disease (asthma, hay fever or eczema)	180,129 European ancestry cases, 180,709 European ancestry controls	NA	8q21.13	MIR5708, ZBTB10	AC034114.2			ENSG00000253238			rs7824394-A	rs7824394	0	7824394	intron_variant	0	0.37	4e-20	19.3979		1.05	[1.04-1.06]	Affymetrix, Illumina [8307659] (imputed)	N
20	rs55975067	8	9803712	rs13271489	2018-09-05	29455858	Sung YJ	2018-02-15	Am J Hum Genet	www.ncbi.nlm.nih.gov/pubmed/29455858	A Large-Scale Multi-ancestry Genome-wide Study Accounting for Smoking Behavior Identifies Multiple Significant Loci for Blood Pressure.	Systolic blood pressure x smoking status (current vs non-current) interaction (2df test)	14,607 European ancestry current smokers, 65,935 European ancestry former and never smokers, 5,545 African ancestry current smokers, 21,571 African ancestry former and never smokers, 2,465 Asian ancestry current smokers, 10,973 Asian ancestry former and never smokers, 1,068 Hispanic current smokers, 7,737 Hispanic former and never smokers	48,198 European ancestry current smokers, 251,872 European ancestry former and never smokers, 1,971 African ancestry current smokers, 5,814 African ancestry former and never smokers, 29,485 Asian ancestry current smokers, 119,447 Asian ancestry former and never smokers, 3,737 Hispanic current smokers, 14,199 Hispanic former and never smokers	8p23.1	MIR124-1, MSRA	LINC00599 - AC034111.1	ENSG00000253230	ENSG00000260093		40836	104283	rs13271489-?	rs13271489	0	13271489	intergenic_variant	1	NR	9e-20	19.0458				Affymetrix, Illumina [18800000] (imputed)	N
20	rs7018288	8	10587008	rs6995692	2018-09-05	29455858	Sung YJ	2018-02-15	Am J Hum Genet	www.ncbi.nlm.nih.gov/pubmed/29455858	A Large-Scale Multi-ancestry Genome-wide Study Accounting for Smoking Behavior Identifies Multiple Significant Loci for Blood Pressure.	Systolic blood pressure x smoking status (current vs non-current) interaction (2df test)	14,607 European ancestry current smokers, 65,935 European ancestry former and never smokers, 5,545 African ancestry current smokers, 21,571 African ancestry former and never smokers, 2,465 Asian ancestry current smokers, 10,973 Asian ancestry former and never smokers, 1,068 Hispanic current smokers, 7,737 Hispanic former and never smokers	48,198 European ancestry current smokers, 251,872 European ancestry former and never smokers, 1,971 African ancestry current smokers, 5,814 African ancestry former and never smokers, 29,485 Asian ancestry current smokers, 119,447 Asian ancestry former and never smokers, 3,737 Hispanic current smokers, 14,199 Hispanic former and never smokers	8p23.1	SOX7, PINX1	PINX1, PINX1, SOX7, AC105001.1			ENSG00000254093, ENSG00000258724, ENSG00000171056, ENSG00000248896			rs6995692-?	rs6995692	0	6995692	non_coding_transcript_exon_variant	0		4e-19	18.3979	(EA)			Affymetrix, Illumina [18800000] (imputed)	N
20	rs10089615	8	10640065	rs1821002	2017-07-01	28135244	Warren HR	2017-01-30	Nat Genet	www.ncbi.nlm.nih.gov/pubmed/28135244	Genome-wide association analysis identifies novel blood pressure loci and offers biological insights into cardiovascular risk.	Systolic blood pressure	140,882 European ancestry individuals	190,318 European ancestry individuals	8p23.1	BLK, GATA4	PINX1, PINX1			ENSG00000254093, ENSG00000258724			rs1821002-G	rs1821002	0	1821002	intron_variant	0	0.595474	4e-19	18.3979		0.4223	[0.33-0.52] unit decrease	Affymetrix [~ 9800000] (imputed)	N
20	rs2428	8	8641145	rs2428	2019-05-02	30867560	Hill WD	2019-03-13	Mol Psychiatry	www.ncbi.nlm.nih.gov/pubmed/30867560	Genetic contributions to two special factors of neuroticism are associated with affluence, higher intelligence, better health, and longer life.	General factor of neuroticism	270,059 British ancestry individuals	NA	8p23.1	MFHAS1	MFHAS1			ENSG00000147324			rs2428-C	rs2428	0	2428	3_prime_UTR_variant	0	NR	1e-18	18		0.015359	[0.012-0.019] unit decrease	Affymetrix [18485882] (imputed)	N
20	rs4841495	8	11062882	rs7010590	2019-03-18	30643256	Baselmans BML	2019-01-14	Nat Genet	www.ncbi.nlm.nih.gov/pubmed/30643256	Multivariate genome-wide analyses of the well-being spectrum.	Well-being spectrum (multivariate analysis)	2,083,151 European ancestry individuals	287,239 European ancestry individuals	8p23.1	NR	AF131215.7 - LINC00529	ENSG00000270076	ENSG00000236827		1702	42253	rs7010590-C	rs7010590	0	7010590	intergenic_variant	1	0.508096	1e-18	18		0.00808713	[0.0063-0.0099] unit increase	NR [NR]	N
20	rs2572408	8	11105077	rs2572431	2018-02-01	29255261	Luciano M	2017-12-18	Nat Genet	www.ncbi.nlm.nih.gov/pubmed/29255261	Association analysis in over 329,000 individuals identifies 116 independent variants influencing neuroticism.	Neuroticism	329,821 European ancestry individuals	122,867 European ancestry individuals	8p23.1	NR	AF131215.7 - LINC00529	ENSG00000270076	ENSG00000236827		43897	58	rs2572431-T	rs2572431	0	2572431	regulatory_region_variant	1	0.56984	1e-18	18		0.049189	[0.038-0.060] unit increase	Illumina [18485882] (imputed)	N
20	rs35851103	8	11869560	rs35851103	2018-02-01	29255261	Luciano M	2017-12-18	Nat Genet	www.ncbi.nlm.nih.gov/pubmed/29255261	Association analysis in over 329,000 individuals identifies 116 independent variants influencing neuroticism.	Neuroticism	329,821 European ancestry individuals	122,867 European ancestry individuals	8p23.1	intergenic	AC107918.4			ENSG00000284610			rs35851103-T	rs35851103	0	35851103	intron_variant	0	0.50187	2e-18	17.699		8.742	z score increase	Illumina [18485882] (imputed)	N
20	rs2979253	8	8862521	rs6987558	2019-02-08	30595370	Kichaev G	2018-12-27	Am J Hum Genet	www.ncbi.nlm.nih.gov/pubmed/30595370	Leveraging Polygenic Functional Enrichment to Improve GWAS Power.	Mean corpuscular hemoglobin	approximately 443,000 European ancestry individuals	NA	8p23.1		ERI1			ENSG00000104626			rs6987558-?	rs6987558	0	6987558	intron_variant	0	NR	4e-18	17.3979				NR [~ 8900000] (imputed)	N
20	rs2921036	8	8363897	rs2921036	2019-05-02	30867560	Hill WD	2019-03-13	Mol Psychiatry	www.ncbi.nlm.nih.gov/pubmed/30867560	Genetic contributions to two special factors of neuroticism are associated with affluence, higher intelligence, better health, and longer life.	General factor of neuroticism	270,059 British ancestry individuals	NA	8p23.1	ENSG00000254153	AC103957.2 - AC114550.2	ENSG00000254153	ENSG00000253343		45050	49351	rs2921036-T	rs2921036	0	2921036	intergenic_variant	1	NR	5e-18	17.301		0.015042	[0.012-0.018] unit decrease	Affymetrix [18485882] (imputed)	N
21	rs952558	8	81285892	rs6473227	2016-10-04	26482879	Paternoster L	2015-10-19	Nat Genet	www.ncbi.nlm.nih.gov/pubmed/26482879	Multi-ancestry genome-wide association study of 21,000 cases and 95,000 controls identifies new risk loci for atopic dermatitis.	Atopic dermatitis	18,900 European ancestry cases, 1,472 Japanese ancestry cases, 422 African American cases, 300 Latino cases, 305 cases, 84,166 European ancestry controls, 7,966 Japanese ancestry controls, 844 African American controls, 1,592 Latino controls, 896 controls	30,588 European ancestry cases, 459 African American cases, 1,012 Chinese ancestry cases, 226,537 European ancestry controls, 729 African American controls, 1,362 Chinese ancestry controls	8q21.13	MIR5708, ZBTB10	AC034114.2			ENSG00000253238			rs6473227-A	rs6473227	0	6473227	intron_variant	0	0.61	5e-18	17.301	(random effects)		NR	Illumina [15539996] (imputed)	N
20	rs13280442	8	11452177	rs4841569	2018-09-05	29455858	Sung YJ	2018-02-15	Am J Hum Genet	www.ncbi.nlm.nih.gov/pubmed/29455858	A Large-Scale Multi-ancestry Genome-wide Study Accounting for Smoking Behavior Identifies Multiple Significant Loci for Blood Pressure.	Systolic blood pressure (cigarette smoking interaction)	80,552 European ancestry individuals, 27,118 African individuals, 13,438 Asian individuals, 8,805 Hispanic individuals	305,513 European ancestry individuals, 7,786 African individuals, 148,932 Asian individuals, 13,533 Hispanic individuals, 4,414 Brazilian individuals	8p23.1	BLK, GATA4	LINC00208 - GATA4	ENSG00000170983	ENSG00000136574		13326	82291	rs4841569-?	rs4841569	0	4841569	regulatory_region_variant	1	NR	6e-18	17.2218				Affymetrix, Illumina [18800000] (imputed)	N
20	rs55975067	8	9803712	rs13271489	2018-09-05	29455858	Sung YJ	2018-02-15	Am J Hum Genet	www.ncbi.nlm.nih.gov/pubmed/29455858	A Large-Scale Multi-ancestry Genome-wide Study Accounting for Smoking Behavior Identifies Multiple Significant Loci for Blood Pressure.	Systolic blood pressure x smoking status (ever vs never) interaction (2df test)	43,016 European ancestry ever smokers, 37,535 European ancestry never smokers, 12,693 African ancestry ever smokers, 13,121 African ancestry never smokers, 4,142 Asian ancestry ever smokers, 9,296 Asian ancestry never smokers, 3,228 Hispanic ever smokers, 5,577 Hispanic never smokers	139,127 European ancestry ever smokers, 145,914 European ancestry never smokers, 3,105 African ancestry ever smokers, 3,075 African ancestry never smokers, 70,335 Asian ancestry ever smokers, 78,597 Asian ancestry never smokers, 6,810 Hispanic ever smokers, 11,133 Hispanic never smokers	8p23.1	MIR124-1, MSRA	LINC00599 - AC034111.1	ENSG00000253230	ENSG00000260093		40836	104283	rs13271489-?	rs13271489	0	13271489	intergenic_variant	1	NR	9e-18	17.0458				Affymetrix, Illumina [18800000] (imputed)	N
20	rs10107145	8	10758213	rs10107145	2017-09-22	28739976	Wain LV	2017-07-24	Hypertension	www.ncbi.nlm.nih.gov/pubmed/28739976	Novel Blood Pressure Locus and Gene Discovery Using Genome-Wide Association Study and Expression Data Sets From Blood and the Kidney.	Systolic blood pressure	150,134 European ancestry individuals	87,359 European ancestry individuals, 140,886 European and unknown ancestry individuals	8p23.1	intergenic	XKR6			ENSG00000171044			rs10107145-G	rs10107145	0	10107145	intron_variant	0	0.528	1e-17	17		0.361	[0.28-0.44] unit decrease	Affymetrix, Illumina, Perlegen [7994604] (imputed)	N
20	rs6980884	8	11362277	rs12155745	2019-05-02	30867560	Hill WD	2019-03-13	Mol Psychiatry	www.ncbi.nlm.nih.gov/pubmed/30867560	Genetic contributions to two special factors of neuroticism are associated with affluence, higher intelligence, better health, and longer life.	General factor of neuroticism	270,059 British ancestry individuals	NA	8p23.1	BLK	BLK			ENSG00000136573			rs12155745-G	rs12155745	0	12155745	intron_variant	0	NR	5e-17	16.301		0.014639	[0.011-0.018] unit increase	Affymetrix [18485882] (imputed)	N
20	rs483916	8	9793601	rs483916	2018-08-29	29912962	Feitosa MF	2018-06-18	PLoS One	www.ncbi.nlm.nih.gov/pubmed/29912962	Novel genetic associations for blood pressure identified via gene-alcohol interaction in up to 570K individuals across multiple ancestries.	Pulse pressure x alcohol consumption interaction (2df test)	91,099 European ancestry drinkers and non-drinkers, 21,416 African American or Afro-Caribbean drinkers and non-drinkers, 12,365 Asian ancestry drinkers and non-drinkers, 8,470 Hispanic or Latin American drinkers and non-drinkers	238,053 European ancestry drinkers, 2,280 African American drinkers, 54,080 Asian ancestry drinkers, 6,447 Hispanic ancestry drinkers, 43,318 European ancestry non-drinkers, 2,761 African American non-drinkers, 86,943 Asian ancestry non-drinkers, 6,923 Hispanic ancestry non-drinkers	8p23.1	MIR124-1	LINC00599 - AC034111.1	ENSG00000253230	ENSG00000260093		30725	114394	rs483916-A	rs483916	0	483916	intergenic_variant	1	0.47	7e-17	16.1549	(EA)			Affymetrix, Illumina [up to 39321347] (imputed)	N
20	rs2979253	8	8907950	rs2044387	2019-03-13	30664634	Rask-Andersen M	2019-01-21	Nat Commun	www.ncbi.nlm.nih.gov/pubmed/30664634	Genome-wide association study of body fat distribution identifies adiposity loci and sex-specific genetic effects.	Body fat distribution (arm fat ratio)	55,006 British ancestry males, 61,132 British ancestry females	112,425 British ancestry males, 133,936 British ancestry females	8p23.1	PPP1R3B	ERI1			ENSG00000104626			rs2044387-A	rs2044387	0	2044387	intron_variant	0	0.424969	2e-16	15.699	(females)	0.02432	NR unit increase (replication)	Affymetrix [25472837] (imputed)	N
21	rs952558	8	81285892	rs6473227	2016-10-04	26482879	Paternoster L	2015-10-19	Nat Genet	www.ncbi.nlm.nih.gov/pubmed/26482879	Multi-ancestry genome-wide association study of 21,000 cases and 95,000 controls identifies new risk loci for atopic dermatitis.	Atopic dermatitis	18,900 European ancestry cases, 1,472 Japanese ancestry cases, 422 African American cases, 300 Latino cases, 305 cases, 84,166 European ancestry controls, 7,966 Japanese ancestry controls, 844 African American controls, 1,592 Latino controls, 896 controls	30,588 European ancestry cases, 459 African American cases, 1,012 Chinese ancestry cases, 226,537 European ancestry controls, 729 African American controls, 1,362 Chinese ancestry controls	8q21.13	MIR5708, ZBTB10	AC034114.2			ENSG00000253238			rs6473227-C	rs6473227	0	6473227	intron_variant	0	0.39	2e-16	15.699	(EA, fixed effects)	1.06383		Illumina [15539996] (imputed)	N
20	rs7018288	8	10587008	rs6995692	2018-09-05	29455858	Sung YJ	2018-02-15	Am J Hum Genet	www.ncbi.nlm.nih.gov/pubmed/29455858	A Large-Scale Multi-ancestry Genome-wide Study Accounting for Smoking Behavior Identifies Multiple Significant Loci for Blood Pressure.	Systolic blood pressure x smoking status (ever vs never) interaction (2df test)	43,016 European ancestry ever smokers, 37,535 European ancestry never smokers, 12,693 African ancestry ever smokers, 13,121 African ancestry never smokers, 4,142 Asian ancestry ever smokers, 9,296 Asian ancestry never smokers, 3,228 Hispanic ever smokers, 5,577 Hispanic never smokers	139,127 European ancestry ever smokers, 145,914 European ancestry never smokers, 3,105 African ancestry ever smokers, 3,075 African ancestry never smokers, 70,335 Asian ancestry ever smokers, 78,597 Asian ancestry never smokers, 6,810 Hispanic ever smokers, 11,133 Hispanic never smokers	8p23.1	SOX7, PINX1	PINX1, PINX1, SOX7, AC105001.1			ENSG00000254093, ENSG00000258724, ENSG00000171056, ENSG00000248896			rs6995692-?	rs6995692	0	6995692	non_coding_transcript_exon_variant	0	NR	3e-16	15.5229	(EA)			Affymetrix, Illumina [18800000] (imputed)	N
20	rs10107145	8	10802146	rs12546366	2019-03-13	30664634	Rask-Andersen M	2019-01-21	Nat Commun	www.ncbi.nlm.nih.gov/pubmed/30664634	Genome-wide association study of body fat distribution identifies adiposity loci and sex-specific genetic effects.	Body fat distribution (arm fat ratio)	55,006 British ancestry males, 61,132 British ancestry females	112,425 British ancestry males, 133,936 British ancestry females	8p23.1	XKR6	XKR6			ENSG00000171044			rs12546366-T	rs12546366	0	12546366	intron_variant	0	0.4529	3e-16	15.5229		0.0196	NR unit increase (replication)	Affymetrix [25472837] (imputed)	N
20	rs2572408	8	11105077	rs2572431	2017-03-17	27089181	Okbay A	2016-04-18	Nat Genet	www.ncbi.nlm.nih.gov/pubmed/27089181	Genetic variants associated with subjective well-being, depressive symptoms, and neuroticism identified through genome-wide analyses.	Neuroticism	170,911 European ancestry individuals	NA	8p23.1	NR	AF131215.7 - LINC00529	ENSG00000270076	ENSG00000236827		43897	58	rs2572431-T	rs2572431	0	2572431	regulatory_region_variant	1	0.59	4e-16	15.3979		0.0282837	[0.021-0.035] unit increase	Affymetrix [up to 6544775] (imputed)	N
20	rs453301	8	9030387	rs453301	2018-10-18	29912962	Feitosa MF	2018-06-18	PLoS One	www.ncbi.nlm.nih.gov/pubmed/29912962	Novel genetic associations for blood pressure identified via gene-alcohol interaction in up to 570K individuals across multiple ancestries.	Systolic blood pressure x alcohol consumption interaction (2df test)	63,608 European ancestry drinkers, 10,193 African American or Afro-Caribbean heavy drinkers, 2,441 Asian ancestry drinkers, 5,084 Hispanic or Latin American drinkers, 27,494 European ancestry non-drinkers, 11,224 African American or Afro-Caribbean non-drinkers, 9,924 Asian ancestry non-drinkers, 3,387 Hispanic or Latin American non-drinkers	238,002 European ancestry drinkers, 2,280 African American drinkers, 54,081 Asian ancestry drinkers, 6,452 Hispanic drinkers, 43,316 European ancestry non-drinkers, 2,761 African American non-drinkers, 86,945 Asian ancestry non-drinkers, 6,925 Hispanic non-drinkers	8p23.1	LOC102724880, PPP1R3B	AC022784.1			ENSG00000248538			rs453301-T	rs453301	0	453301	intron_variant	0	0.51	1e-15	15	(EA)			Affymetrix, Illumina [up to 39321347] (imputed)	N
20	rs7018288	8	10587008	rs6995692	2018-09-05	29455858	Sung YJ	2018-02-15	Am J Hum Genet	www.ncbi.nlm.nih.gov/pubmed/29455858	A Large-Scale Multi-ancestry Genome-wide Study Accounting for Smoking Behavior Identifies Multiple Significant Loci for Blood Pressure.	Systolic blood pressure x smoking status (current vs non-current) interaction (2df test)	14,607 European ancestry current smokers, 65,935 European ancestry former and never smokers, 5,545 African ancestry current smokers, 21,571 African ancestry former and never smokers, 2,465 Asian ancestry current smokers, 10,973 Asian ancestry former and never smokers, 1,068 Hispanic current smokers, 7,737 Hispanic former and never smokers	48,198 European ancestry current smokers, 251,872 European ancestry former and never smokers, 1,971 African ancestry current smokers, 5,814 African ancestry former and never smokers, 29,485 Asian ancestry current smokers, 119,447 Asian ancestry former and never smokers, 3,737 Hispanic current smokers, 14,199 Hispanic former and never smokers	8p23.1	SOX7, PINX1	PINX1, PINX1, SOX7, AC105001.1			ENSG00000254093, ENSG00000258724, ENSG00000171056, ENSG00000248896			rs6995692-?	rs6995692	0	6995692	non_coding_transcript_exon_variant	0	NR	1e-15	15				Affymetrix, Illumina [18800000] (imputed)	N
20	rs2428	8	8646246	rs12682352	2016-12-13	27067015	Smith DJ	2016-04-12	Mol Psychiatry	www.ncbi.nlm.nih.gov/pubmed/27067015	Genome-wide analysis of over 106 000 individuals identifies 9 neuroticism-associated loci.	Neuroticism	91,370 European ancestry individuals, 15,346 individuals	NA	8p23.1	Intergenic	MFHAS1			ENSG00000147324			rs12682352-T	rs12682352	0	12682352	intron_variant	0	0.525	2e-15	14.699		0.115	[0.088-0.142] unit increase	Affymetrix [7207648] (imputed)	N
20	rs11783418	8	10841858	rs11783418	2019-05-02	30867560	Hill WD	2019-03-13	Mol Psychiatry	www.ncbi.nlm.nih.gov/pubmed/30867560	Genetic contributions to two special factors of neuroticism are associated with affluence, higher intelligence, better health, and longer life.	General factor of neuroticism	270,059 British ancestry individuals	NA	8p23.1	XKR6	XKR6			ENSG00000171044			rs11783418-G	rs11783418	0	11783418	intron_variant	0	NR	3e-15	14.5229		0.01379	[0.01-0.017] unit increase	Affymetrix [18485882] (imputed)	N
20	rs17689674	8	9979992	rs2062331	2018-08-29	29912962	Feitosa MF	2018-06-18	PLoS One	www.ncbi.nlm.nih.gov/pubmed/29912962	Novel genetic associations for blood pressure identified via gene-alcohol interaction in up to 570K individuals across multiple ancestries.	Diastolic blood pressure x alcohol consumption interaction (2df test)	63,607 European ancestry drinkers, 10,193 African American or Afro-Caribbean drinkers, 2,441 Asian ancestry drinkers, 5,084 Hispanic or Latin American drinkers, 27,492 European ancestry non-drinkers, 11,223 African American or Afro-Caribbean non-drinkers, 9,924 Asian ancestry non-drinkers, 3,387 Hispanic or Latin American non-drinkers	238,058 European ancestry drinkers, 2,280 African American drinkers, 54,081 Asian ancestry drinkers, 6,448 Hispanic drinkers, 43,318 European ancestry non-drinkers, 2,761 African American non-drinkers, 86,943 Asian ancestry non-drinkers, 6,923 Hispanic non-drinkers	8p23.1	MSRA	AC023385.1, MSRA			ENSG00000285675, ENSG00000175806			rs2062331-A	rs2062331	0	2062331	intron_variant	0	0.54	5e-15	14.301	(EA)			Affymetrix, Illumina [up to 39321347] (imputed)	N
20	rs2921036	8	8363897	rs2921036	2019-03-18	30643256	Baselmans BML	2019-01-14	Nat Genet	www.ncbi.nlm.nih.gov/pubmed/30643256	Multivariate genome-wide analyses of the well-being spectrum.	Well-being spectrum (multivariate analysis)	2,083,151 European ancestry individuals	287,239 European ancestry individuals	8p23.1	NR	AC103957.2 - AC114550.2	ENSG00000254153	ENSG00000253343		45050	49351	rs2921036-C	rs2921036	0	2921036	intergenic_variant	1	0.509536	7e-15	14.1549		0.00714813	[0.0053-0.0089] unit decrease	NR [NR]	N
20	rs10089615	8	10665069	rs4551304	2018-08-29	29912962	Feitosa MF	2018-06-18	PLoS One	www.ncbi.nlm.nih.gov/pubmed/29912962	Novel genetic associations for blood pressure identified via gene-alcohol interaction in up to 570K individuals across multiple ancestries.	Diastolic blood pressure x alcohol consumption interaction (2df test)	63,607 European ancestry drinkers, 10,193 African American or Afro-Caribbean drinkers, 2,441 Asian ancestry drinkers, 5,084 Hispanic or Latin American drinkers, 27,492 European ancestry non-drinkers, 11,223 African American or Afro-Caribbean non-drinkers, 9,924 Asian ancestry non-drinkers, 3,387 Hispanic or Latin American non-drinkers	238,058 European ancestry drinkers, 2,280 African American drinkers, 54,081 Asian ancestry drinkers, 6,448 Hispanic drinkers, 43,318 European ancestry non-drinkers, 2,761 African American non-drinkers, 86,943 Asian ancestry non-drinkers, 6,923 Hispanic non-drinkers	8p23.1	PINX1	PINX1, PINX1			ENSG00000254093, ENSG00000258724			rs4551304-A	rs4551304	0	4551304	intron_variant	0	0.4	2e-14	13.699	(EA, Hispanic)			Affymetrix, Illumina [up to 39321347] (imputed)	N
20	rs11250056	8	10518500	rs10096777	2018-08-29	29912962	Feitosa MF	2018-06-18	PLoS One	www.ncbi.nlm.nih.gov/pubmed/29912962	Novel genetic associations for blood pressure identified via gene-alcohol interaction in up to 570K individuals across multiple ancestries.	Systolic blood pressure x alcohol consumption (light vs heavy) interaction (2df test)	12,758 European ancestry heavy drinkers, 1,326 African American or Afro-Caribbean heavy drinkers, 648 Asian ancestry heavy drinkers, 364 Hispanic or Latin American heavy drinkers, 43,947 European ancestry light drinkers, 8,239 African American or Afro-Caribbean light drinkers, 1,141 Asian ancestry light drinkers, 4,448 Hispanic or Latin American light drinkers	42,078 European ancestry heavy drinkers, 217 African American heavy drinkers, 282,294 Asian ancestry heavy drinkers, 124 Hispanic heavy drinkers, 74,706 European ancestry light drinkers, 845 African American light drinkers, 24,129 Asian ancestry light drinkers, 411 Hispanic light drinkers	8p23.1	RP1L1	RP1L1			ENSG00000183638			rs10096777-A	rs10096777	0	10096777	intron_variant	0	0.56	4e-14	13.3979	(EA)			Affymetrix, Illumina [up to 39321347] (imputed)	N
20	rs10108511	8	11433909	rs2898290	2019-02-10	27841878	Hoffmann TJ	2016-11-14	Nat Genet	www.ncbi.nlm.nih.gov/pubmed/27841878	Genome-wide association analyses using electronic health records identify new loci influencing blood pressure variation.	Systolic blood pressure	295,529 European ancestry individuals, 8,231 Latino individuals, 3,058 African American individuals, 2,029 African British individuals, 7,701 East Asian ancestry individuals, 2,735 South Asian ancestry individuals, 1,979 mixed and unknown ancestry individuals	NA	8p23.1	BLK, LINC00208	LINC00208			ENSG00000170983			rs2898290-T	rs2898290	0	2898290	non_coding_transcript_exon_variant	0		4e-14	13.3979		0.294	unit increase	Affymetrix [at least 2696785] (imputed)	N
20	rs2921051	8	8319963	rs2921053	2019-02-08	30595370	Kichaev G	2018-12-27	Am J Hum Genet	www.ncbi.nlm.nih.gov/pubmed/30595370	Leveraging Polygenic Functional Enrichment to Improve GWAS Power.	Hypothyroidism	approximately 459,000 European ancestry individuals	NA	8p23.1		AC103957.2 - AC114550.2	ENSG00000254153	ENSG00000253343		1116	93285	rs2921053-?	rs2921053	0	2921053	regulatory_region_variant	1	NR	5e-14	13.301				NR [~ 8900000] (imputed)	N
20	rs4841495	8	10974917	rs10087081	2019-05-02	30867560	Hill WD	2019-03-13	Mol Psychiatry	www.ncbi.nlm.nih.gov/pubmed/30867560	Genetic contributions to two special factors of neuroticism are associated with affluence, higher intelligence, better health, and longer life.	General factor of neuroticism	270,059 British ancestry individuals	NA	8p23.1	XKR6	XKR6			ENSG00000171044			rs10087081-C	rs10087081	0	10087081	intron_variant	0	NR	5e-14	13.301		0.013212	[0.0098-0.0166] unit increase	Affymetrix [18485882] (imputed)	N
20	rs13280442	8	11467557	rs13280442	2018-08-29	29912962	Feitosa MF	2018-06-18	PLoS One	www.ncbi.nlm.nih.gov/pubmed/29912962	Novel genetic associations for blood pressure identified via gene-alcohol interaction in up to 570K individuals across multiple ancestries.	Systolic blood pressure x alcohol consumption (light vs heavy) interaction (2df test)	12,758 European ancestry heavy drinkers, 1,326 African American or Afro-Caribbean heavy drinkers, 648 Asian ancestry heavy drinkers, 364 Hispanic or Latin American heavy drinkers, 43,947 European ancestry light drinkers, 8,239 African American or Afro-Caribbean light drinkers, 1,141 Asian ancestry light drinkers, 4,448 Hispanic or Latin American light drinkers	42,078 European ancestry heavy drinkers, 217 African American heavy drinkers, 282,294 Asian ancestry heavy drinkers, 124 Hispanic heavy drinkers, 74,706 European ancestry light drinkers, 845 African American light drinkers, 24,129 Asian ancestry light drinkers, 411 Hispanic light drinkers	8p23.1	LOC105379242, LINC00208	LINC00208 - GATA4	ENSG00000170983	ENSG00000136574		28706	66911	rs13280442-C	rs13280442	0	13280442	regulatory_region_variant	1	0.55	5e-14	13.301	(EA)			Affymetrix, Illumina [up to 39321347] (imputed)	N
20	rs10107145	8	10802146	rs12546366	2019-03-13	30664634	Rask-Andersen M	2019-01-21	Nat Commun	www.ncbi.nlm.nih.gov/pubmed/30664634	Genome-wide association study of body fat distribution identifies adiposity loci and sex-specific genetic effects.	Body fat distribution (arm fat ratio)	55,006 British ancestry males, 61,132 British ancestry females	112,425 British ancestry males, 133,936 British ancestry females	8p23.1	XKR6	XKR6			ENSG00000171044			rs12546366-T	rs12546366	0	12546366	intron_variant	0	0.4529	8e-14	13.0969	(females)	0.0212	NR unit increase (replication)	Affymetrix [25472837] (imputed)	N
20	rs55975067	8	9803712	rs13271489	2018-09-05	29455858	Sung YJ	2018-02-15	Am J Hum Genet	www.ncbi.nlm.nih.gov/pubmed/29455858	A Large-Scale Multi-ancestry Genome-wide Study Accounting for Smoking Behavior Identifies Multiple Significant Loci for Blood Pressure.	Diastolic blood pressure x smoking status (current vs non-current) interaction (2df test)	14,607 European ancestry current smokers, 65,935 European ancestry former and never smokers, 5,545 African ancestry current smokers, 21,571 African ancestry former and never smokers, 2,465 Asian ancestry current smokers, 10,973 Asian ancestry former and never smokers, 1,068 Hispanic current smokers, 7,737 Hispanic former and never smokers	48,198 European ancestry current smokers, 251,872 European ancestry former and never smokers, 1,971 African ancestry current smokers, 5,814 African ancestry former and never smokers, 29,485 Asian ancestry current smokers, 119,447 Asian ancestry former and never smokers, 3,737 Hispanic current smokers, 14,199 Hispanic former and never smokers	8p23.1	MIR124-1, MSRA	LINC00599 - AC034111.1	ENSG00000253230	ENSG00000260093		40836	104283	rs13271489-?	rs13271489	0	13271489	intergenic_variant	1	NR	9e-14	13.0458	(EA)			Affymetrix, Illumina [18800000] (imputed)	N
20	rs10107145	8	10766028	rs6997839	2019-03-28	30643251	Liu M	2019-01-14	Nat Genet	www.ncbi.nlm.nih.gov/pubmed/30643251	Association studies of up to 1.2 million individuals yield new insights into the genetic etiology of tobacco and alcohol use.	Smoking initiation (ever regular vs never regular) (MTAG)	up to 1,359,002 European ancestry individuals	NA	8p23.1	NR	XKR6			ENSG00000171044			rs6997839-C	rs6997839	0	6997839	intron_variant	0	0.494	9e-14	13.0458		0.00803718	[0.0059-0.0102] unit decrease	NR [9732723] (imputed)	N
20	rs2979253	8	8919136	rs3021416	2019-05-02	30867560	Hill WD	2019-03-13	Mol Psychiatry	www.ncbi.nlm.nih.gov/pubmed/30867560	Genetic contributions to two special factors of neuroticism are associated with affluence, higher intelligence, better health, and longer life.	General factor of neuroticism	270,059 British ancestry individuals	NA	8p23.1	U3	ERI1			ENSG00000104626			rs3021416-G	rs3021416	0	3021416	intron_variant	0	NR	1e-13	13		0.012997	[0.0096-0.0164] unit decrease	Affymetrix [18485882] (imputed)	N
20	8:11854888:G:T	8	11843758	rs4841662	2019-03-18	30643256	Baselmans BML	2019-01-14	Nat Genet	www.ncbi.nlm.nih.gov/pubmed/30643256	Multivariate genome-wide analyses of the well-being spectrum.	Well-being spectrum (multivariate analysis)	2,083,151 European ancestry individuals	287,239 European ancestry individuals	8p23.1	NR	DEFB135 - DEFB134	ENSG00000205883	ENSG00000205882		1659	6925	rs4841662-A	rs4841662	0	4841662	regulatory_region_variant	1	0.480838	1e-13	13		0.00679292	[0.005-0.0086] unit decrease	NR [NR]	N
20	rs7018288	8	10587008	rs6995692	2018-09-05	29455858	Sung YJ	2018-02-15	Am J Hum Genet	www.ncbi.nlm.nih.gov/pubmed/29455858	A Large-Scale Multi-ancestry Genome-wide Study Accounting for Smoking Behavior Identifies Multiple Significant Loci for Blood Pressure.	Systolic blood pressure x smoking status (ever vs never) interaction (2df test)	43,016 European ancestry ever smokers, 37,535 European ancestry never smokers, 12,693 African ancestry ever smokers, 13,121 African ancestry never smokers, 4,142 Asian ancestry ever smokers, 9,296 Asian ancestry never smokers, 3,228 Hispanic ever smokers, 5,577 Hispanic never smokers	139,127 European ancestry ever smokers, 145,914 European ancestry never smokers, 3,105 African ancestry ever smokers, 3,075 African ancestry never smokers, 70,335 Asian ancestry ever smokers, 78,597 Asian ancestry never smokers, 6,810 Hispanic ever smokers, 11,133 Hispanic never smokers	8p23.1	SOX7, PINX1	PINX1, PINX1, SOX7, AC105001.1			ENSG00000254093, ENSG00000258724, ENSG00000171056, ENSG00000248896			rs6995692-?	rs6995692	0	6995692	non_coding_transcript_exon_variant	0	NR	2e-13	12.699				Affymetrix, Illumina [18800000] (imputed)	N
20	rs10089615	8	10665069	rs4551304	2018-08-29	29912962	Feitosa MF	2018-06-18	PLoS One	www.ncbi.nlm.nih.gov/pubmed/29912962	Novel genetic associations for blood pressure identified via gene-alcohol interaction in up to 570K individuals across multiple ancestries.	Diastolic blood pressure x alcohol consumption interaction (2df test)	63,607 European ancestry drinkers, 10,193 African American or Afro-Caribbean drinkers, 2,441 Asian ancestry drinkers, 5,084 Hispanic or Latin American drinkers, 27,492 European ancestry non-drinkers, 11,223 African American or Afro-Caribbean non-drinkers, 9,924 Asian ancestry non-drinkers, 3,387 Hispanic or Latin American non-drinkers	238,058 European ancestry drinkers, 2,280 African American drinkers, 54,081 Asian ancestry drinkers, 6,448 Hispanic drinkers, 43,318 European ancestry non-drinkers, 2,761 African American non-drinkers, 86,943 Asian ancestry non-drinkers, 6,923 Hispanic non-drinkers	8p23.1	PINX1	PINX1, PINX1			ENSG00000254093, ENSG00000258724			rs4551304-A	rs4551304	0	4551304	intron_variant	0	0.4001	3e-13	12.5229	(EA)			Affymetrix, Illumina [up to 39321347] (imputed)	N
20	rs11986845	8	10706411	rs1991651	2017-08-30	27863252	Astle WJ	2016-11-17	Cell	www.ncbi.nlm.nih.gov/pubmed/27863252	The Allelic Landscape of Human Blood Cell Trait Variation and Links to Common Complex Disease.	Sum basophil neutrophil counts	170,143 European ancestry individuals	NA	8p23.1	RP11-177H2.2	AC011008.1 - AC011008.2	ENSG00000253695	ENSG00000280294		2400	7184	rs1991651-G	rs1991651	0	1991651	intergenic_variant	1	0.6178	3e-13	12.5229		0.0269483	[0.02-0.034] unit increase	Affymetrix [~ 2500000] (imputed)	N
21	rs13274067	8	81267236	rs13274067	2019-02-08	30595370	Kichaev G	2018-12-27	Am J Hum Genet	www.ncbi.nlm.nih.gov/pubmed/30595370	Leveraging Polygenic Functional Enrichment to Improve GWAS Power.	Eosinophil counts	approximately 440,000 European ancestry individuals	NA	8q21.13		AC034114.2			ENSG00000253238			rs13274067-?	rs13274067	0	13274067	intron_variant	0	NR	3e-13	12.5229				NR [~ 8900000] (imputed)	N
20	rs55975067	8	9804292	rs9650622	2018-08-29	29912962	Feitosa MF	2018-06-18	PLoS One	www.ncbi.nlm.nih.gov/pubmed/29912962	Novel genetic associations for blood pressure identified via gene-alcohol interaction in up to 570K individuals across multiple ancestries.	Diastolic blood pressure x alcohol consumption interaction (2df test)	63,607 European ancestry drinkers, 10,193 African American or Afro-Caribbean drinkers, 2,441 Asian ancestry drinkers, 5,084 Hispanic or Latin American drinkers, 27,492 European ancestry non-drinkers, 11,223 African American or Afro-Caribbean non-drinkers, 9,924 Asian ancestry non-drinkers, 3,387 Hispanic or Latin American non-drinkers	238,058 European ancestry drinkers, 2,280 African American drinkers, 54,081 Asian ancestry drinkers, 6,448 Hispanic drinkers, 43,318 European ancestry non-drinkers, 2,761 African American non-drinkers, 86,943 Asian ancestry non-drinkers, 6,923 Hispanic non-drinkers	8p23.1	LOC105379235, MIR124-1	LINC00599 - AC034111.1	ENSG00000253230	ENSG00000260093		41416	103703	rs9650622-T	rs9650622	0	9650622	intergenic_variant	1	0.53	4e-13	12.3979	(EA)			Affymetrix, Illumina [up to 39321347] (imputed)	N
20	rs11986845	8	10706411	rs1991651	2017-08-30	27863252	Astle WJ	2016-11-17	Cell	www.ncbi.nlm.nih.gov/pubmed/27863252	The Allelic Landscape of Human Blood Cell Trait Variation and Links to Common Complex Disease.	Neutrophil count	170,702 European ancestry individuals	NA	8p23.1	RP11-177H2.2	AC011008.1 - AC011008.2	ENSG00000253695	ENSG00000280294		2400	7184	rs1991651-G	rs1991651	0	1991651	intergenic_variant	1	0.6178	4e-13	12.3979		0.0267595	[0.02-0.034] unit increase	Affymetrix [~ 2500000] (imputed)	N
20	rs11986845	8	10706411	rs1991651	2017-08-30	27863252	Astle WJ	2016-11-17	Cell	www.ncbi.nlm.nih.gov/pubmed/27863252	The Allelic Landscape of Human Blood Cell Trait Variation and Links to Common Complex Disease.	Myeloid white cell count	169,219 European ancestry individuals	NA	8p23.1	RP11-177H2.2	AC011008.1 - AC011008.2	ENSG00000253695	ENSG00000280294		2400	7184	rs1991651-G	rs1991651	0	1991651	intergenic_variant	1	0.6178	5e-13	12.301		0.0267901	[0.02-0.034] unit increase	Affymetrix [~ 2500000] (imputed)	N
20	rs9969423	8	11255575	rs9969423	2018-10-18	29912962	Feitosa MF	2018-06-18	PLoS One	www.ncbi.nlm.nih.gov/pubmed/29912962	Novel genetic associations for blood pressure identified via gene-alcohol interaction in up to 570K individuals across multiple ancestries.	Systolic blood pressure x alcohol consumption interaction (2df test)	63,608 European ancestry drinkers, 10,193 African American or Afro-Caribbean heavy drinkers, 2,441 Asian ancestry drinkers, 5,084 Hispanic or Latin American drinkers, 27,494 European ancestry non-drinkers, 11,224 African American or Afro-Caribbean non-drinkers, 9,924 Asian ancestry non-drinkers, 3,387 Hispanic or Latin American non-drinkers	238,002 European ancestry drinkers, 2,280 African American drinkers, 54,081 Asian ancestry drinkers, 6,452 Hispanic drinkers, 43,316 European ancestry non-drinkers, 2,761 African American non-drinkers, 86,945 Asian ancestry non-drinkers, 6,925 Hispanic non-drinkers	8p23.1	FAM167A-AS1, C8orf12	FAM167A-AS1			ENSG00000184608			rs9969423-A	rs9969423	0	9969423	intron_variant	0	0.5	5e-13	12.301	(EA)			Affymetrix, Illumina [up to 39321347] (imputed)	N
20	rs2979253	8	8907950	rs2044387	2019-03-13	30664634	Rask-Andersen M	2019-01-21	Nat Commun	www.ncbi.nlm.nih.gov/pubmed/30664634	Genome-wide association study of body fat distribution identifies adiposity loci and sex-specific genetic effects.	Body fat distribution (arm fat ratio)	55,006 British ancestry males, 61,132 British ancestry females	112,425 British ancestry males, 133,936 British ancestry females	8p23.1	PPP1R3B	ERI1			ENSG00000104626			rs2044387-A	rs2044387	0	2044387	intron_variant	0	0.424969	6e-13	12.2218		0.01746	NR unit increase (replication)	Affymetrix [25472837] (imputed)	N
20	rs10108511	8	11433909	rs2898290	2018-09-05	29455858	Sung YJ	2018-02-15	Am J Hum Genet	www.ncbi.nlm.nih.gov/pubmed/29455858	A Large-Scale Multi-ancestry Genome-wide Study Accounting for Smoking Behavior Identifies Multiple Significant Loci for Blood Pressure.	Diastolic blood pressure (cigarette smoking interaction)	80,552 European ancestry individuals, 27,118 African individuals, 13,438 Asian individuals, 8,805 Hispanic individuals	305,513 European ancestry individuals, 7,786 African individuals, 148,932 Asian individuals, 13,533 Hispanic individuals, 4,414 Brazilian individuals	8p23.1	BLK, GATA4	LINC00208			ENSG00000170983			rs2898290-?	rs2898290	0	2898290	non_coding_transcript_exon_variant	0		6e-13	12.2218				Affymetrix, Illumina [18800000] (imputed)	N
20	rs4841495	8	11038244	rs2409721	2019-05-02	30867560	Hill WD	2019-03-13	Mol Psychiatry	www.ncbi.nlm.nih.gov/pubmed/30867560	Genetic contributions to two special factors of neuroticism are associated with affluence, higher intelligence, better health, and longer life.	General factor of neuroticism	270,059 British ancestry individuals	NA	8p23.1	XKR6	XKR6			ENSG00000171044			rs2409721-A	rs2409721	0	2409721	intron_variant	0	NR	7e-13	12.1549		0.012576	[0.0091-0.016] unit increase	Affymetrix [18485882] (imputed)	N
20	rs2976950	8	8258019	rs2979151	2019-05-02	30867560	Hill WD	2019-03-13	Mol Psychiatry	www.ncbi.nlm.nih.gov/pubmed/30867560	Genetic contributions to two special factors of neuroticism are associated with affluence, higher intelligence, better health, and longer life.	General factor of neuroticism	270,059 British ancestry individuals	NA	8p23.1	SGK223	PRAG1 - AC103957.1	ENSG00000275342	ENSG00000253505		14011	13696	rs2979151-G	rs2979151	0	2979151	intergenic_variant	1	NR	1e-12	12		0.01235	[0.0089-0.0158] unit decrease	Affymetrix [18485882] (imputed)	N
20	rs28663303	8	8571364	rs1109618	2019-05-02	30867560	Hill WD	2019-03-13	Mol Psychiatry	www.ncbi.nlm.nih.gov/pubmed/30867560	Genetic contributions to two special factors of neuroticism are associated with affluence, higher intelligence, better health, and longer life.	General factor of neuroticism	270,059 British ancestry individuals	NA	8p23.1	CLDN23	CLDN23 - AC087269.2	ENSG00000253958	ENSG00000284717		9748	201	rs1109618-A	rs1109618	0	1109618	regulatory_region_variant	1	NR	1e-12	12		0.012325	[0.0089-0.0157] unit increase	Affymetrix [18485882] (imputed)	N
20	rs55975067	8	9803712	rs13271489	2018-09-05	29455858	Sung YJ	2018-02-15	Am J Hum Genet	www.ncbi.nlm.nih.gov/pubmed/29455858	A Large-Scale Multi-ancestry Genome-wide Study Accounting for Smoking Behavior Identifies Multiple Significant Loci for Blood Pressure.	Diastolic blood pressure x smoking status (ever vs never) interaction (2df test)	43,016 European ancestry ever smokers, 37,535 European ancestry never smokers, 12,693 African ancestry ever smokers, 13,121 African ancestry never smokers, 4,142 Asian ancestry ever smokers, 9,296 Asian ancestry never smokers, 3,228 Hispanic ever smokers, 5,577 Hispanic never smokers	139,127 European ancestry ever smokers, 145,914 European ancestry never smokers, 3,105 African ancestry ever smokers, 3,075 African ancestry never smokers, 70,335 Asian ancestry ever smokers, 78,597 Asian ancestry never smokers, 6,810 Hispanic ever smokers, 11,133 Hispanic never smokers	8p23.1	MIR124-1, MSRA	LINC00599 - AC034111.1	ENSG00000253230	ENSG00000260093		40836	104283	rs13271489-?	rs13271489	0	13271489	intergenic_variant	1	NR	1e-12	12	(EA)			Affymetrix, Illumina [18800000] (imputed)	N
20	rs7018288	8	10587008	rs6995692	2018-09-05	29455858	Sung YJ	2018-02-15	Am J Hum Genet	www.ncbi.nlm.nih.gov/pubmed/29455858	A Large-Scale Multi-ancestry Genome-wide Study Accounting for Smoking Behavior Identifies Multiple Significant Loci for Blood Pressure.	Diastolic blood pressure x smoking status (current vs non-current) interaction (2df test)	14,607 European ancestry current smokers, 65,935 European ancestry former and never smokers, 5,545 African ancestry current smokers, 21,571 African ancestry former and never smokers, 2,465 Asian ancestry current smokers, 10,973 Asian ancestry former and never smokers, 1,068 Hispanic current smokers, 7,737 Hispanic former and never smokers	48,198 European ancestry current smokers, 251,872 European ancestry former and never smokers, 1,971 African ancestry current smokers, 5,814 African ancestry former and never smokers, 29,485 Asian ancestry current smokers, 119,447 Asian ancestry former and never smokers, 3,737 Hispanic current smokers, 14,199 Hispanic former and never smokers	8p23.1	SOX7, PINX1	PINX1, PINX1, SOX7, AC105001.1			ENSG00000254093, ENSG00000258724, ENSG00000171056, ENSG00000248896			rs6995692-?	rs6995692	0	6995692	non_coding_transcript_exon_variant	0	NR	1e-12	12	(EA)			Affymetrix, Illumina [18800000] (imputed)	N
20	rs11986845	8	10706411	rs1991651	2017-08-30	27863252	Astle WJ	2016-11-17	Cell	www.ncbi.nlm.nih.gov/pubmed/27863252	The Allelic Landscape of Human Blood Cell Trait Variation and Links to Common Complex Disease.	Granulocyte count	169,822 European ancestry individuals	NA	8p23.1	RP11-177H2.2	AC011008.1 - AC011008.2	ENSG00000253695	ENSG00000280294		2400	7184	rs1991651-G	rs1991651	0	1991651	intergenic_variant	1	0.6178	1e-12	12		0.0262839	[0.019-0.034] unit increase	Affymetrix [~ 2500000] (imputed)	N
20	rs7821006	8	10819854	rs4841465	2018-08-29	29912962	Feitosa MF	2018-06-18	PLoS One	www.ncbi.nlm.nih.gov/pubmed/29912962	Novel genetic associations for blood pressure identified via gene-alcohol interaction in up to 570K individuals across multiple ancestries.	Systolic blood pressure x alcohol consumption (light vs heavy) interaction (2df test)	12,758 European ancestry heavy drinkers, 1,326 African American or Afro-Caribbean heavy drinkers, 648 Asian ancestry heavy drinkers, 364 Hispanic or Latin American heavy drinkers, 43,947 European ancestry light drinkers, 8,239 African American or Afro-Caribbean light drinkers, 1,141 Asian ancestry light drinkers, 4,448 Hispanic or Latin American light drinkers	42,078 European ancestry heavy drinkers, 217 African American heavy drinkers, 282,294 Asian ancestry heavy drinkers, 124 Hispanic heavy drinkers, 74,706 European ancestry light drinkers, 845 African American light drinkers, 24,129 Asian ancestry light drinkers, 411 Hispanic light drinkers	8p23.1	XKR6	XKR6			ENSG00000171044			rs4841465-T	rs4841465	0	4841465	intron_variant	0	0.52	1e-12	12	(EA)			Affymetrix, Illumina [up to 39321347] (imputed)	N
20	rs7821006	8	10822431	rs35792458	2018-07-10	29559929	Amare AT	2018-03-06	Front Psychiatry	www.ncbi.nlm.nih.gov/pubmed/29559929	Association of the Polygenic Scores for Personality Traits and Response to Selective Serotonin Reuptake Inhibitors in Patients with Major Depressive Disorder.	Remission after SSRI treatment in MDD or neuroticism	865 individuals with SSRI response data, 170,911 individuals with personality trait data	NA	8p23.1	XKR6	XKR6			ENSG00000171044			rs35792458-C	rs35792458	0	35792458	intron_variant	0	NR	1e-12	12				NR [NR] (imputed)	N
20	rs2729940	8	11376266	rs2618451	2019-05-02	30867560	Hill WD	2019-03-13	Mol Psychiatry	www.ncbi.nlm.nih.gov/pubmed/30867560	Genetic contributions to two special factors of neuroticism are associated with affluence, higher intelligence, better health, and longer life.	General factor of neuroticism	270,059 British ancestry individuals	NA	8p23.1	BLK	BLK			ENSG00000136573			rs2618451-T	rs2618451	0	2618451	intron_variant	0	NR	1e-12	12		0.012487	[0.0091-0.0159] unit decrease	Affymetrix [18485882] (imputed)	N
20	rs658385	8	9814411	rs656319	2018-08-29	29912962	Feitosa MF	2018-06-18	PLoS One	www.ncbi.nlm.nih.gov/pubmed/29912962	Novel genetic associations for blood pressure identified via gene-alcohol interaction in up to 570K individuals across multiple ancestries.	Systolic blood pressure x alcohol consumption (light vs heavy) interaction (2df test)	12,758 European ancestry heavy drinkers, 1,326 African American or Afro-Caribbean heavy drinkers, 648 Asian ancestry heavy drinkers, 364 Hispanic or Latin American heavy drinkers, 43,947 European ancestry light drinkers, 8,239 African American or Afro-Caribbean light drinkers, 1,141 Asian ancestry light drinkers, 4,448 Hispanic or Latin American light drinkers	42,078 European ancestry heavy drinkers, 217 African American heavy drinkers, 282,294 Asian ancestry heavy drinkers, 124 Hispanic heavy drinkers, 74,706 European ancestry light drinkers, 845 African American light drinkers, 24,129 Asian ancestry light drinkers, 411 Hispanic light drinkers	8p23.1	LOC105379235, MIR124-1	LINC00599 - AC034111.1	ENSG00000253230	ENSG00000260093		51535	93584	rs656319-A	rs656319	0	656319	intergenic_variant	1	0.45	2e-12	11.699	(EA)			Affymetrix, Illumina [up to 39321347] (imputed)	N
20	rs11986845	8	10706411	rs1991651	2017-08-30	27863252	Astle WJ	2016-11-17	Cell	www.ncbi.nlm.nih.gov/pubmed/27863252	The Allelic Landscape of Human Blood Cell Trait Variation and Links to Common Complex Disease.	Sum neutrophil eosinophil counts	170,384 European ancestry individuals	NA	8p23.1	RP11-177H2.2	AC011008.1 - AC011008.2	ENSG00000253695	ENSG00000280294		2400	7184	rs1991651-G	rs1991651	0	1991651	intergenic_variant	1	0.6178	2e-12	11.699		0.0261034	[0.019-0.033] unit increase	Affymetrix [~ 2500000] (imputed)	N
20	rs7462931	8	10918393	rs11985603	2019-05-02	30867560	Hill WD	2019-03-13	Mol Psychiatry	www.ncbi.nlm.nih.gov/pubmed/30867560	Genetic contributions to two special factors of neuroticism are associated with affluence, higher intelligence, better health, and longer life.	General factor of neuroticism	270,059 British ancestry individuals	NA	8p23.1	XKR6	XKR6			ENSG00000171044			rs11985603-G	rs11985603	0	11985603	intron_variant	0	NR	2e-12	11.699		0.012299	[0.0089-0.0157] unit increase	Affymetrix [18485882] (imputed)	N
20	rs7005363	8	10283748	rs7005363	2019-05-02	30867560	Hill WD	2019-03-13	Mol Psychiatry	www.ncbi.nlm.nih.gov/pubmed/30867560	Genetic contributions to two special factors of neuroticism are associated with affluence, higher intelligence, better health, and longer life.	General factor of neuroticism	270,059 British ancestry individuals	NA	8p23.1	MSRA	MSRA			ENSG00000175806			rs7005363-T	rs7005363	0	7005363	intron_variant	0	NR	3e-12	11.5229		0.012122	[0.0087-0.0155] unit decrease	Affymetrix [18485882] (imputed)	N
20	rs10089615	8	10609955	rs13276026	2019-05-02	30867560	Hill WD	2019-03-13	Mol Psychiatry	www.ncbi.nlm.nih.gov/pubmed/30867560	Genetic contributions to two special factors of neuroticism are associated with affluence, higher intelligence, better health, and longer life.	General factor of neuroticism	270,059 British ancestry individuals	NA	8p23.1	ENSG00000248896	PINX1, PINX1, AC105001.1			ENSG00000254093, ENSG00000258724, ENSG00000248896			rs13276026-G	rs13276026	0	13276026	intron_variant	0	NR	4e-12	11.3979		0.012059	[0.0087-0.0155] unit increase	Affymetrix [18485882] (imputed)	N
20	rs2979204	8	8298857	rs2979204	2019-05-02	30867560	Hill WD	2019-03-13	Mol Psychiatry	www.ncbi.nlm.nih.gov/pubmed/30867560	Genetic contributions to two special factors of neuroticism are associated with affluence, higher intelligence, better health, and longer life.	General factor of neuroticism	270,059 British ancestry individuals	NA	8p23.1	ENSG00000254153	AC103957.1 - AC103957.2	ENSG00000253505	ENSG00000254153		16707	15562	rs2979204-T	rs2979204	0	2979204	regulatory_region_variant	1	NR	5e-12	11.301		0.011973	[0.0086-0.0154] unit decrease	Affymetrix [18485882] (imputed)	N
20	rs453301	8	9030387	rs453301	2018-08-29	29912962	Feitosa MF	2018-06-18	PLoS One	www.ncbi.nlm.nih.gov/pubmed/29912962	Novel genetic associations for blood pressure identified via gene-alcohol interaction in up to 570K individuals across multiple ancestries.	Diastolic blood pressure x alcohol consumption interaction (2df test)	63,607 European ancestry drinkers, 10,193 African American or Afro-Caribbean drinkers, 2,441 Asian ancestry drinkers, 5,084 Hispanic or Latin American drinkers, 27,492 European ancestry non-drinkers, 11,223 African American or Afro-Caribbean non-drinkers, 9,924 Asian ancestry non-drinkers, 3,387 Hispanic or Latin American non-drinkers	238,058 European ancestry drinkers, 2,280 African American drinkers, 54,081 Asian ancestry drinkers, 6,448 Hispanic drinkers, 43,318 European ancestry non-drinkers, 2,761 African American non-drinkers, 86,943 Asian ancestry non-drinkers, 6,923 Hispanic non-drinkers	8p23.1	LOC102724880, PPP1R3B	AC022784.1			ENSG00000248538			rs453301-T	rs453301	0	453301	intron_variant	0	0.5	5e-12	11.301	(EA, Hispanic)			Affymetrix, Illumina [up to 39321347] (imputed)	N
20	rs10107145	8	10763655	rs4326350	2019-03-28	30643251	Liu M	2019-01-14	Nat Genet	www.ncbi.nlm.nih.gov/pubmed/30643251	Association studies of up to 1.2 million individuals yield new insights into the genetic etiology of tobacco and alcohol use.	Smoking initiation (ever regular vs never regular)	up to 1,232,091 European ancestry individuals	NA	8p23.1	NR	XKR6			ENSG00000171044			rs4326350-G	rs4326350	0	4326350	intron_variant	0	0.493	5e-12	11.301		0.0176137	[0.013-0.023] unit decrease	NR [~ 10000000] (imputed)	N
20	rs10107145	8	10789493	rs4841460	2019-05-02	30867560	Hill WD	2019-03-13	Mol Psychiatry	www.ncbi.nlm.nih.gov/pubmed/30867560	Genetic contributions to two special factors of neuroticism are associated with affluence, higher intelligence, better health, and longer life.	General factor of neuroticism	270,059 British ancestry individuals	NA	8p23.1	XKR6	XKR6			ENSG00000171044			rs4841460-C	rs4841460	0	4841460	intron_variant	0	NR	5e-12	11.301		0.012012	[0.0086-0.0154] unit increase	Affymetrix [18485882] (imputed)	N
20	rs11250056	8	10516374	rs4841409	2018-08-29	29912962	Feitosa MF	2018-06-18	PLoS One	www.ncbi.nlm.nih.gov/pubmed/29912962	Novel genetic associations for blood pressure identified via gene-alcohol interaction in up to 570K individuals across multiple ancestries.	Mean arterial pressure x alcohol consumption (light vs heavy) interaction (2df test)	56,705 European ancestry heavy and light drinkers, 9,725 African American or Afro-Caribbean heavy and light drinkers, 1,789 Asian ancestry heavy and light drinkers, 4,812 Hispanic or Latin American heavy and light drinkers	42,077 European ancestry heavy drinkers, 217 African American heavy drinkers, 282,294 Asian ancestry heavy drinkers, 124 Hispanic ancestry heavy drinkers, 74,701 European ancestry light drinkers, 845 African American light drinkers, 24,129 Asian ancestry light drinkers, 411 Hispanic light drinkers	8p23.1	RP1L1	RP1L1			ENSG00000183638			rs4841409-A	rs4841409	0	4841409	intron_variant	0	0.44	6e-12	11.2218	(EA)			Affymetrix, Illumina [up to 39321347] (imputed)	N
20	rs11250056	8	10521890	rs4841411	2019-05-02	30867560	Hill WD	2019-03-13	Mol Psychiatry	www.ncbi.nlm.nih.gov/pubmed/30867560	Genetic contributions to two special factors of neuroticism are associated with affluence, higher intelligence, better health, and longer life.	General factor of neuroticism	270,059 British ancestry individuals	NA	8p23.1	MIR4286	RP1L1			ENSG00000183638			rs4841411-C	rs4841411	0	4841411	intron_variant	0	NR	7e-12	11.1549		0.01197	[0.0086-0.0154] unit decrease	Affymetrix [18485882] (imputed)	N
20	rs7004362	8	11130977	rs10098488	2019-05-02	30867560	Hill WD	2019-03-13	Mol Psychiatry	www.ncbi.nlm.nih.gov/pubmed/30867560	Genetic contributions to two special factors of neuroticism are associated with affluence, higher intelligence, better health, and longer life.	General factor of neuroticism	270,059 British ancestry individuals	NA	8p23.1	LINC00529	LINC00529 - AF131216.2	ENSG00000236827	ENSG00000249316		5603	7896	rs10098488-G	rs10098488	0	10098488	intergenic_variant	1	NR	7e-12	11.1549		0.01193	[0.0085-0.0153] unit increase	Affymetrix [18485882] (imputed)	N
20	rs11250163	8	11589042	rs34421088	2019-05-02	30867560	Hill WD	2019-03-13	Mol Psychiatry	www.ncbi.nlm.nih.gov/pubmed/30867560	Genetic contributions to two special factors of neuroticism are associated with affluence, higher intelligence, better health, and longer life.	General factor of neuroticism	270,059 British ancestry individuals	NA	8p23.1	GATA4	GATA4			ENSG00000136574			rs34421088-A	rs34421088	0	34421088	intron_variant	0	NR	8e-12	11.0969		0.011995	[0.0086-0.0154] unit increase	Affymetrix [18485882] (imputed)	N
20	rs7837587	8	8382705	rs7823056	2018-08-29	29912962	Feitosa MF	2018-06-18	PLoS One	www.ncbi.nlm.nih.gov/pubmed/29912962	Novel genetic associations for blood pressure identified via gene-alcohol interaction in up to 570K individuals across multiple ancestries.	Systolic blood pressure x alcohol consumption (light vs heavy) interaction (2df test)	12,758 European ancestry heavy drinkers, 1,326 African American or Afro-Caribbean heavy drinkers, 648 Asian ancestry heavy drinkers, 364 Hispanic or Latin American heavy drinkers, 43,947 European ancestry light drinkers, 8,239 African American or Afro-Caribbean light drinkers, 1,141 Asian ancestry light drinkers, 4,448 Hispanic or Latin American light drinkers	42,078 European ancestry heavy drinkers, 217 African American heavy drinkers, 282,294 Asian ancestry heavy drinkers, 124 Hispanic heavy drinkers, 74,706 European ancestry light drinkers, 845 African American light drinkers, 24,129 Asian ancestry light drinkers, 411 Hispanic light drinkers	8p23.1	LOC105379224, SGK223	AC103957.2 - AC114550.2	ENSG00000254153	ENSG00000253343		63858	30543	rs7823056-A	rs7823056	0	7823056	intergenic_variant	1	0.41	1e-11	11	(AA, EA)			Affymetrix, Illumina [up to 39321347] (imputed)	N
20	rs7837587	8	8382705	rs7823056	2018-09-05	29455858	Sung YJ	2018-02-15	Am J Hum Genet	www.ncbi.nlm.nih.gov/pubmed/29455858	A Large-Scale Multi-ancestry Genome-wide Study Accounting for Smoking Behavior Identifies Multiple Significant Loci for Blood Pressure.	Diastolic blood pressure x smoking status (current vs non-current) interaction (2df test)	14,607 European ancestry current smokers, 65,935 European ancestry former and never smokers, 5,545 African ancestry current smokers, 21,571 African ancestry former and never smokers, 2,465 Asian ancestry current smokers, 10,973 Asian ancestry former and never smokers, 1,068 Hispanic current smokers, 7,737 Hispanic former and never smokers	48,198 European ancestry current smokers, 251,872 European ancestry former and never smokers, 1,971 African ancestry current smokers, 5,814 African ancestry former and never smokers, 29,485 Asian ancestry current smokers, 119,447 Asian ancestry former and never smokers, 3,737 Hispanic current smokers, 14,199 Hispanic former and never smokers	8p23.1	PRAG1, MFHAS1	AC103957.2 - AC114550.2	ENSG00000254153	ENSG00000253343		63858	30543	rs7823056-?	rs7823056	0	7823056	intergenic_variant	1	NR	1e-11	11				Affymetrix, Illumina [18800000] (imputed)	N
20	rs7837587	8	8382705	rs7823056	2018-09-05	29455858	Sung YJ	2018-02-15	Am J Hum Genet	www.ncbi.nlm.nih.gov/pubmed/29455858	A Large-Scale Multi-ancestry Genome-wide Study Accounting for Smoking Behavior Identifies Multiple Significant Loci for Blood Pressure.	Diastolic blood pressure x smoking status (current vs non-current) interaction (2df test)	14,607 European ancestry current smokers, 65,935 European ancestry former and never smokers, 5,545 African ancestry current smokers, 21,571 African ancestry former and never smokers, 2,465 Asian ancestry current smokers, 10,973 Asian ancestry former and never smokers, 1,068 Hispanic current smokers, 7,737 Hispanic former and never smokers	48,198 European ancestry current smokers, 251,872 European ancestry former and never smokers, 1,971 African ancestry current smokers, 5,814 African ancestry former and never smokers, 29,485 Asian ancestry current smokers, 119,447 Asian ancestry former and never smokers, 3,737 Hispanic current smokers, 14,199 Hispanic former and never smokers	8p23.1	PRAG1, MFHAS1	AC103957.2 - AC114550.2	ENSG00000254153	ENSG00000253343		63858	30543	rs7823056-?	rs7823056	0	7823056	intergenic_variant	1	NR	1e-11	11	(EA)			Affymetrix, Illumina [18800000] (imputed)	N
21	rs13274067	8	81285139	rs10957978	2017-05-11	27182965	Pickrell JK	2016-05-16	Nat Genet	www.ncbi.nlm.nih.gov/pubmed/27182965	Detection and interpretation of shared genetic influences on 42 human traits.	Asthma	28,399 European ancestry cases, 128,843 European ancestry controls	NA	8q21.13	TPD52, ZBTB10	AC034114.2			ENSG00000253238			rs10957978-?	rs10957978	0	10957978	intron_variant	0	NR	1e-11	11		1.07066	[1.05-1.09]	Illumina [13747813] (imputed)	N
20	rs7837587	8	8382705	rs7823056	2018-09-05	29455858	Sung YJ	2018-02-15	Am J Hum Genet	www.ncbi.nlm.nih.gov/pubmed/29455858	A Large-Scale Multi-ancestry Genome-wide Study Accounting for Smoking Behavior Identifies Multiple Significant Loci for Blood Pressure.	Diastolic blood pressure x smoking status (ever vs never) interaction (2df test)	43,016 European ancestry ever smokers, 37,535 European ancestry never smokers, 12,693 African ancestry ever smokers, 13,121 African ancestry never smokers, 4,142 Asian ancestry ever smokers, 9,296 Asian ancestry never smokers, 3,228 Hispanic ever smokers, 5,577 Hispanic never smokers	139,127 European ancestry ever smokers, 145,914 European ancestry never smokers, 3,105 African ancestry ever smokers, 3,075 African ancestry never smokers, 70,335 Asian ancestry ever smokers, 78,597 Asian ancestry never smokers, 6,810 Hispanic ever smokers, 11,133 Hispanic never smokers	8p23.1	PRAG1, MFHAS1	AC103957.2 - AC114550.2	ENSG00000254153	ENSG00000253343		63858	30543	rs7823056-?	rs7823056	0	7823056	intergenic_variant	1	NR	2e-11	10.699				Affymetrix, Illumina [18800000] (imputed)	N
20	rs2929454	8	9087679	rs330050	2019-02-08	30664745	Tachmazidou I	2019-01-21	Nat Genet	www.ncbi.nlm.nih.gov/pubmed/30664745	Identification of new therapeutic targets for osteoarthritis through genome-wide analyses of UK Biobank data.	Osteoarthritis	77,052 European ancestry cases, 378,169 European ancestry controls	NA	8p23.1	NR	AC022784.1			ENSG00000248538			rs330050-G	rs330050	0	330050	intron_variant	0	0.51	2e-11	10.699		1.04	[1.03-1.05]	Affymetrix, Illumina [up to 17000000] (imputed)	N
20	rs11787278	8	10494738	rs7002088	2019-05-02	30867560	Hill WD	2019-03-13	Mol Psychiatry	www.ncbi.nlm.nih.gov/pubmed/30867560	Genetic contributions to two special factors of neuroticism are associated with affluence, higher intelligence, better health, and longer life.	General factor of neuroticism	270,059 British ancestry individuals	NA	8p23.1	RP1L1	RP1L1			ENSG00000183638			rs7002088-A	rs7002088	0	7002088	intron_variant	0	NR	2e-11	10.699		0.011667	[0.0083-0.0151] unit decrease	Affymetrix [18485882] (imputed)	N
20	rs7821092	8	10508801	rs7821092	2018-11-26	30275531	Klarin D	2018-10-01	Nat Genet	www.ncbi.nlm.nih.gov/pubmed/30275531	Genetics of blood lipids among ~300,000 multi-ethnic participants of the Million Veteran Program.	LDL cholesterol	215,551 European ancestry individuals, 57,332 African American individuals, 24,743 Hispanic individuals	Up to 319,677 individuals	8p23.1	RP1L1	RP1L1			ENSG00000183638			rs7821092-C	rs7821092	0	7821092	intron_variant	0	0.5705	2e-11	10.699		0.0208	[0.015-0.027] mg dl−1 decrease	Affymetrix [up to 31400000] (imputed)	N
22	rs11984905	8	123408091	rs11781551	2011-10-07	21909108	Bis JC	2011-09-11	Nat Genet	www.ncbi.nlm.nih.gov/pubmed/21909108	Meta-analysis of genome-wide association studies from the CHARGE consortium identifies common variants associated with carotid intima media thickness and plaque.	Carotid intima media thickness	Up to 31,211 European ancestry individuals	10,553 European ancestry individuals, 687 Orcadian individuals	8q24.13	ZHX2	AC037486.1 - SMILR	ENSG00000254303	ENSG00000255364		268668	18480	rs11781551-A	rs11781551	0	11781551	intergenic_variant	1	0.48	2e-11	10.699	(cIMT)	0.0078	[0.01-0.01] unit decrease	Affymetrix, Illumina [~ 2500000] (imputed)	N
20	rs2980755	8	8363683	rs2980755	2018-08-29	29912962	Feitosa MF	2018-06-18	PLoS One	www.ncbi.nlm.nih.gov/pubmed/29912962	Novel genetic associations for blood pressure identified via gene-alcohol interaction in up to 570K individuals across multiple ancestries.	Systolic blood pressure x alcohol consumption (light vs heavy) interaction (2df test)	12,758 European ancestry heavy drinkers, 1,326 African American or Afro-Caribbean heavy drinkers, 648 Asian ancestry heavy drinkers, 364 Hispanic or Latin American heavy drinkers, 43,947 European ancestry light drinkers, 8,239 African American or Afro-Caribbean light drinkers, 1,141 Asian ancestry light drinkers, 4,448 Hispanic or Latin American light drinkers	42,078 European ancestry heavy drinkers, 217 African American heavy drinkers, 282,294 Asian ancestry heavy drinkers, 124 Hispanic heavy drinkers, 74,706 European ancestry light drinkers, 845 African American light drinkers, 24,129 Asian ancestry light drinkers, 411 Hispanic light drinkers	8p23.1	LOC105379224, SGK223	AC103957.2 - AC114550.2	ENSG00000254153	ENSG00000253343		44836	49565	rs2980755-A	rs2980755	0	2980755	intergenic_variant	1	0.55	3e-11	10.5229	(EA)			Affymetrix, Illumina [up to 39321347] (imputed)	N
20	rs7837587	8	8382705	rs7823056	2018-08-29	29912962	Feitosa MF	2018-06-18	PLoS One	www.ncbi.nlm.nih.gov/pubmed/29912962	Novel genetic associations for blood pressure identified via gene-alcohol interaction in up to 570K individuals across multiple ancestries.	Pulse pressure x alcohol consumption (light vs heavy) interaction (2df test)	56,705 European ancestry heavy and light drinkers, 9,725 African American or Afro-Caribbean heavy and light drinkers, 1,789 Asian ancestry heavy and light drinkers, 4,812 Hispanic or Latin American heavy and light drinkers	42,079 European ancestry heavy drinkers, 217 African American heavy drinkers, 282,294 Asian ancestry heavy drinkers, 124 Hispanic heavy drinkers, 74,756 European ancestry light drinkers, 845 African American light drinkers, 24,129 Asian ancestry light drinkers, 411 Hispanic light drinkers	8p23.1	LOC105379224, SGK223	AC103957.2 - AC114550.2	ENSG00000254153	ENSG00000253343		63858	30543	rs7823056-A	rs7823056	0	7823056	intergenic_variant	1	0.5	3e-11	10.5229	(AA, EA)			Affymetrix, Illumina [up to 39321347] (imputed)	N
20	8:11854888:G:T	8	11843758	rs4841662	2019-05-02	30867560	Hill WD	2019-03-13	Mol Psychiatry	www.ncbi.nlm.nih.gov/pubmed/30867560	Genetic contributions to two special factors of neuroticism are associated with affluence, higher intelligence, better health, and longer life.	General factor of neuroticism	270,059 British ancestry individuals	NA	8p23.1	DEFB135	DEFB135 - DEFB134	ENSG00000205883	ENSG00000205882		1659	6925	rs4841662-G	rs4841662	0	4841662	regulatory_region_variant	1	NR	3e-11	10.5229		0.011596	[0.0082-0.015] unit decrease	Affymetrix [18485882] (imputed)	N
20	rs7837587	8	8382705	rs7823056	2018-09-05	29455858	Sung YJ	2018-02-15	Am J Hum Genet	www.ncbi.nlm.nih.gov/pubmed/29455858	A Large-Scale Multi-ancestry Genome-wide Study Accounting for Smoking Behavior Identifies Multiple Significant Loci for Blood Pressure.	Diastolic blood pressure x smoking status (ever vs never) interaction (2df test)	43,016 European ancestry ever smokers, 37,535 European ancestry never smokers, 12,693 African ancestry ever smokers, 13,121 African ancestry never smokers, 4,142 Asian ancestry ever smokers, 9,296 Asian ancestry never smokers, 3,228 Hispanic ever smokers, 5,577 Hispanic never smokers	139,127 European ancestry ever smokers, 145,914 European ancestry never smokers, 3,105 African ancestry ever smokers, 3,075 African ancestry never smokers, 70,335 Asian ancestry ever smokers, 78,597 Asian ancestry never smokers, 6,810 Hispanic ever smokers, 11,133 Hispanic never smokers	8p23.1	PRAG1, MFHAS1	AC103957.2 - AC114550.2	ENSG00000254153	ENSG00000253343		63858	30543	rs7823056-?	rs7823056	0	7823056	intergenic_variant	1	NR	4e-11	10.3979	(EA)			Affymetrix, Illumina [18800000] (imputed)	N
20	rs10086521	8	10783769	rs10086521	2019-05-02	30867560	Hill WD	2019-03-13	Mol Psychiatry	www.ncbi.nlm.nih.gov/pubmed/30867560	Genetic contributions to two special factors of neuroticism are associated with affluence, higher intelligence, better health, and longer life.	General factor of neuroticism	270,059 British ancestry individuals	NA	8p23.1	XKR6	XKR6			ENSG00000171044			rs10086521-T	rs10086521	0	10086521	intron_variant	0	NR	4e-11	10.3979		0.01148	[0.0081-0.0149] unit increase	Affymetrix [18485882] (imputed)	N
20	rs10095003	8	11042449	rs10095003	2019-05-02	30867560	Hill WD	2019-03-13	Mol Psychiatry	www.ncbi.nlm.nih.gov/pubmed/30867560	Genetic contributions to two special factors of neuroticism are associated with affluence, higher intelligence, better health, and longer life.	General factor of neuroticism	270,059 British ancestry individuals	NA	8p23.1	XKR6	XKR6			ENSG00000171044			rs10095003-G	rs10095003	0	10095003	intron_variant	0	NR	4e-11	10.3979		0.011448	[0.0081-0.0148] unit increase	Affymetrix [18485882] (imputed)	N
20	rs11250056	8	10516374	rs4841409	2018-08-29	29912962	Feitosa MF	2018-06-18	PLoS One	www.ncbi.nlm.nih.gov/pubmed/29912962	Novel genetic associations for blood pressure identified via gene-alcohol interaction in up to 570K individuals across multiple ancestries.	Mean arterial pressure x alcohol consumption interaction (2df test)	91,110 European ancestry drinkers and non-drinkers, 21,416 African American or Afro-Caribbean drinkers and non-drinkers, 12,365 Asian ancestry drinkers and non-drinkers, 8,470 Hispanic or Latin American drinkers and non-drinkers	237,996 European ancestry drinkers, 2,280 African American drinkers, 54,080 Asian ancestry drinkers, 6,448 Hispanic drinkers, 43,315 European ancestry non-drinkers, 2,761 African ancestry non-drinkers, 86,943 Asian ancestry non-drinkers, 6,923 Hispanic non-drinkers	8p23.1	RP1L1	RP1L1			ENSG00000183638			rs4841409-A	rs4841409	0	4841409	intron_variant	0	0.44	5e-11	10.301	(EA)			Affymetrix, Illumina [up to 39321347] (imputed)	N
20	rs4841470	8	10848725	rs4841470	2019-05-02	30867560	Hill WD	2019-03-13	Mol Psychiatry	www.ncbi.nlm.nih.gov/pubmed/30867560	Genetic contributions to two special factors of neuroticism are associated with affluence, higher intelligence, better health, and longer life.	General factor of neuroticism	270,059 British ancestry individuals	NA	8p23.1	XKR6	XKR6			ENSG00000171044			rs4841470-T	rs4841470	0	4841470	intron_variant	0	NR	5e-11	10.301		0.011451	[0.008-0.0149] unit increase	Affymetrix [18485882] (imputed)	N
20	rs10156356	8	11046209	rs10156356	2019-05-02	30867560	Hill WD	2019-03-13	Mol Psychiatry	www.ncbi.nlm.nih.gov/pubmed/30867560	Genetic contributions to two special factors of neuroticism are associated with affluence, higher intelligence, better health, and longer life.	General factor of neuroticism	270,059 British ancestry individuals	NA	8p23.1	XKR6	XKR6			ENSG00000171044			rs10156356-T	rs10156356	0	10156356	intron_variant	0	NR	5e-11	10.301		0.011431	[0.008-0.0148] unit increase	Affymetrix [18485882] (imputed)	N
20	rs13280442	8	11452177	rs4841569	2018-08-29	29912962	Feitosa MF	2018-06-18	PLoS One	www.ncbi.nlm.nih.gov/pubmed/29912962	Novel genetic associations for blood pressure identified via gene-alcohol interaction in up to 570K individuals across multiple ancestries.	Pulse pressure x alcohol consumption (light vs heavy) interaction (2df test)	56,705 European ancestry heavy and light drinkers, 9,725 African American or Afro-Caribbean heavy and light drinkers, 1,789 Asian ancestry heavy and light drinkers, 4,812 Hispanic or Latin American heavy and light drinkers	42,079 European ancestry heavy drinkers, 217 African American heavy drinkers, 282,294 Asian ancestry heavy drinkers, 124 Hispanic heavy drinkers, 74,756 European ancestry light drinkers, 845 African American light drinkers, 24,129 Asian ancestry light drinkers, 411 Hispanic light drinkers	8p23.1	LINC00208	LINC00208 - GATA4	ENSG00000170983	ENSG00000136574		13326	82291	rs4841569-A	rs4841569	0	4841569	regulatory_region_variant	1	0.42	5e-11	10.301	(EA)			Affymetrix, Illumina [up to 39321347] (imputed)	N
20	rs10102524	8	11534907	rs10102524	2019-05-02	30867560	Hill WD	2019-03-13	Mol Psychiatry	www.ncbi.nlm.nih.gov/pubmed/30867560	Genetic contributions to two special factors of neuroticism are associated with affluence, higher intelligence, better health, and longer life.	General factor of neuroticism	270,059 British ancestry individuals	NA	8p23.1	GATA4	GATA4			ENSG00000136574			rs10102524-A	rs10102524	0	10102524	intron_variant	0	NR	5e-11	10.301		0.011399	[0.008-0.0148] unit decrease	Affymetrix [18485882] (imputed)	N
20	rs2929454	8	9085295	rs2929451	2017-05-11	27182965	Pickrell JK	2016-05-16	Nat Genet	www.ncbi.nlm.nih.gov/pubmed/27182965	Detection and interpretation of shared genetic influences on 42 human traits.	Nose size	67,023 European ancestry individuals	NA	8p23.1	PPP1R3B, TNKS	AC022784.1			ENSG00000248538			rs2929451-?	rs2929451	0	2929451	intron_variant	0	NR	6e-11	10.2218		0.027	[0.019-0.035] unit increase	Illumina [12039491] (imputed)	N
20	rs2976860	8	8286116	rs2945858	2019-05-02	30867560	Hill WD	2019-03-13	Mol Psychiatry	www.ncbi.nlm.nih.gov/pubmed/30867560	Genetic contributions to two special factors of neuroticism are associated with affluence, higher intelligence, better health, and longer life.	General factor of neuroticism	270,059 British ancestry individuals	NA	8p23.1	ENSG00000253505	AC103957.1 - AC103957.2	ENSG00000253505	ENSG00000254153		3966	28303	rs2945858-T	rs2945858	0	2945858	regulatory_region_variant	1	NR	8e-11	10.0969		0.011256	[0.0079-0.0147] unit decrease	Affymetrix [18485882] (imputed)	N
20	rs2979204	8	8298857	rs2979204	2018-07-10	29559929	Amare AT	2018-03-06	Front Psychiatry	www.ncbi.nlm.nih.gov/pubmed/29559929	Association of the Polygenic Scores for Personality Traits and Response to Selective Serotonin Reuptake Inhibitors in Patients with Major Depressive Disorder.	Remission after SSRI treatment in MDD or neuroticism	865 individuals with SSRI response data, 170,911 individuals with personality trait data	NA	8p23.1	PRAG1	AC103957.1 - AC103957.2	ENSG00000253505	ENSG00000254153		16707	15562	rs2979204-T	rs2979204	0	2979204	regulatory_region_variant	1	NR	8e-11	10.0969				NR [NR] (imputed)	N
20	rs658385	8	9814411	rs656319	2018-08-29	29912962	Feitosa MF	2018-06-18	PLoS One	www.ncbi.nlm.nih.gov/pubmed/29912962	Novel genetic associations for blood pressure identified via gene-alcohol interaction in up to 570K individuals across multiple ancestries.	Mean arterial pressure x alcohol consumption (light vs heavy) interaction (2df test)	56,705 European ancestry heavy and light drinkers, 9,725 African American or Afro-Caribbean heavy and light drinkers, 1,789 Asian ancestry heavy and light drinkers, 4,812 Hispanic or Latin American heavy and light drinkers	42,077 European ancestry heavy drinkers, 217 African American heavy drinkers, 282,294 Asian ancestry heavy drinkers, 124 Hispanic ancestry heavy drinkers, 74,701 European ancestry light drinkers, 845 African American light drinkers, 24,129 Asian ancestry light drinkers, 411 Hispanic light drinkers	8p23.1	LOC105379235, MIR124-1	LINC00599 - AC034111.1	ENSG00000253230	ENSG00000260093		51535	93584	rs656319-A	rs656319	0	656319	intergenic_variant	1	0.45	8e-11	10.0969	(EA)			Affymetrix, Illumina [up to 39321347] (imputed)	N
20	rs10108511	8	11433909	rs2898290	2018-09-14	27618452	Ehret GB	2016-09-12	Nat Genet	www.ncbi.nlm.nih.gov/pubmed/27618452	The genetics of blood pressure regulation and its target organs from association studies in 342,415 individuals.	Systolic blood pressure	up to 201,529 European ancestry individuals	up to 140,886 European ancestry individuals	8p23.1	BLK, GATA4	LINC00208			ENSG00000170983			rs2898290-T	rs2898290	0	2898290	non_coding_transcript_exon_variant	0	0.491	9e-11	10.0458		0.377	[0.26-0.49] mm Hg increase	Affymetrix, Illumina, Perlegen [128272]	N
20	rs2980755	8	8363683	rs2980755	2018-08-29	29912962	Feitosa MF	2018-06-18	PLoS One	www.ncbi.nlm.nih.gov/pubmed/29912962	Novel genetic associations for blood pressure identified via gene-alcohol interaction in up to 570K individuals across multiple ancestries.	Pulse pressure x alcohol consumption (light vs heavy) interaction (2df test)	56,705 European ancestry heavy and light drinkers, 9,725 African American or Afro-Caribbean heavy and light drinkers, 1,789 Asian ancestry heavy and light drinkers, 4,812 Hispanic or Latin American heavy and light drinkers	42,079 European ancestry heavy drinkers, 217 African American heavy drinkers, 282,294 Asian ancestry heavy drinkers, 124 Hispanic heavy drinkers, 74,756 European ancestry light drinkers, 845 African American light drinkers, 24,129 Asian ancestry light drinkers, 411 Hispanic light drinkers	8p23.1	LOC105379224, SGK223	AC103957.2 - AC114550.2	ENSG00000254153	ENSG00000253343		44836	49565	rs2980755-A	rs2980755	0	2980755	intergenic_variant	1	0.55	1e-10	10	(EA)			Affymetrix, Illumina [up to 39321347] (imputed)	N
20	rs2980755	8	8363683	rs2980755	2018-11-26	30275531	Klarin D	2018-10-01	Nat Genet	www.ncbi.nlm.nih.gov/pubmed/30275531	Genetics of blood lipids among ~300,000 multi-ethnic participants of the Million Veteran Program.	Triglycerides	215,551 European ancestry individuals, 57,332 African American individuals, 24,743 Hispanic individuals	Up to 319,677 individuals	8p23.1	intergenic	AC103957.2 - AC114550.2	ENSG00000254153	ENSG00000253343		44836	49565	rs2980755-A	rs2980755	0	2980755	intergenic_variant	1	0.5437	1e-10	10		0.0209	[0.014-0.027] mg dl−1 increase	Affymetrix [up to 31400000] (imputed)	N
20	rs453301	8	9030387	rs453301	2018-08-29	29912962	Feitosa MF	2018-06-18	PLoS One	www.ncbi.nlm.nih.gov/pubmed/29912962	Novel genetic associations for blood pressure identified via gene-alcohol interaction in up to 570K individuals across multiple ancestries.	Diastolic blood pressure x alcohol consumption interaction (2df test)	63,607 European ancestry drinkers, 10,193 African American or Afro-Caribbean drinkers, 2,441 Asian ancestry drinkers, 5,084 Hispanic or Latin American drinkers, 27,492 European ancestry non-drinkers, 11,223 African American or Afro-Caribbean non-drinkers, 9,924 Asian ancestry non-drinkers, 3,387 Hispanic or Latin American non-drinkers	238,058 European ancestry drinkers, 2,280 African American drinkers, 54,081 Asian ancestry drinkers, 6,448 Hispanic drinkers, 43,318 European ancestry non-drinkers, 2,761 African American non-drinkers, 86,943 Asian ancestry non-drinkers, 6,923 Hispanic non-drinkers	8p23.1	LOC102724880, PPP1R3B	AC022784.1			ENSG00000248538			rs453301-T	rs453301	0	453301	intron_variant	0	0.5038	1e-10	10	(EA)			Affymetrix, Illumina [up to 39321347] (imputed)	N
20	rs55975067	8	9803712	rs13271489	2018-09-05	29455858	Sung YJ	2018-02-15	Am J Hum Genet	www.ncbi.nlm.nih.gov/pubmed/29455858	A Large-Scale Multi-ancestry Genome-wide Study Accounting for Smoking Behavior Identifies Multiple Significant Loci for Blood Pressure.	Diastolic blood pressure x smoking status (current vs non-current) interaction (2df test)	14,607 European ancestry current smokers, 65,935 European ancestry former and never smokers, 5,545 African ancestry current smokers, 21,571 African ancestry former and never smokers, 2,465 Asian ancestry current smokers, 10,973 Asian ancestry former and never smokers, 1,068 Hispanic current smokers, 7,737 Hispanic former and never smokers	48,198 European ancestry current smokers, 251,872 European ancestry former and never smokers, 1,971 African ancestry current smokers, 5,814 African ancestry former and never smokers, 29,485 Asian ancestry current smokers, 119,447 Asian ancestry former and never smokers, 3,737 Hispanic current smokers, 14,199 Hispanic former and never smokers	8p23.1	MIR124-1, MSRA	LINC00599 - AC034111.1	ENSG00000253230	ENSG00000260093		40836	104283	rs13271489-?	rs13271489	0	13271489	intergenic_variant	1	NR	1e-10	10				Affymetrix, Illumina [18800000] (imputed)	N
20	rs6987134	8	10804843	rs7000276	2019-05-02	30867560	Hill WD	2019-03-13	Mol Psychiatry	www.ncbi.nlm.nih.gov/pubmed/30867560	Genetic contributions to two special factors of neuroticism are associated with affluence, higher intelligence, better health, and longer life.	General factor of neuroticism	270,059 British ancestry individuals	NA	8p23.1	XKR6	XKR6			ENSG00000171044			rs7000276-G	rs7000276	0	7000276	intron_variant	0	NR	1e-10	10		0.011124	[0.0077-0.0145] unit increase	Affymetrix [18485882] (imputed)	N
20	rs35373084	8	11457248	rs35373084	2019-05-02	30867560	Hill WD	2019-03-13	Mol Psychiatry	www.ncbi.nlm.nih.gov/pubmed/30867560	Genetic contributions to two special factors of neuroticism are associated with affluence, higher intelligence, better health, and longer life.	General factor of neuroticism	270,059 British ancestry individuals	NA	8p23.1	LINC00208	LINC00208 - GATA4	ENSG00000170983	ENSG00000136574		18397	77220	rs35373084-T	rs35373084	0	35373084	intergenic_variant	1	NR	1e-10	10		0.011249	[0.0078-0.0147] unit decrease	Affymetrix [18485882] (imputed)	N
21	rs13274067	8	81278885	rs12543811	2018-01-30	29273806	Demenais F	2017-12-22	Nat Genet	www.ncbi.nlm.nih.gov/pubmed/29273806	Multiancestry association study identifies new asthma risk loci that colocalize with immune-cell enhancer marks.	Asthma	19,954 European ancestry cases, 107,715 European ancestry controls, 2,149 African ancestry cases, 6,055 African ancestry controls, 1,239 Japanese ancestry cases, 3,976 Japanese ancestry controls, 606 Latino cases, 792 Latino controls	NA	8q21.13	TPD52, ZBTB10	AC034114.2			ENSG00000253238			rs12543811-G	rs12543811	0	12543811	intron_variant	0	0.34	1e-10	10		1.08696	[1.05-1.11]	Affymetrix, Illumina, Perlegen [2831075] (imputed)	N
20	rs10107145	8	10766082	rs6997997	2018-10-31	29942085	Nagel M	2018-06-25	Nat Genet	www.ncbi.nlm.nih.gov/pubmed/29942085	Meta-analysis of genome-wide association studies for neuroticism in 449,484 individuals identifies novel genetic loci and pathways.	Neuroticism	449,484 European ancestry individuals	NA	8p23.1	NR	XKR6			ENSG00000171044			rs6997997-T	rs6997997	0	6997997	intron_variant	0	NR	2e-10	9.69897		6.377	z score decrease	Affymetrix [10847151] (imputed)	N
20	rs68164957	8	10801658	rs73196840	2019-05-02	30867560	Hill WD	2019-03-13	Mol Psychiatry	www.ncbi.nlm.nih.gov/pubmed/30867560	Genetic contributions to two special factors of neuroticism are associated with affluence, higher intelligence, better health, and longer life.	General factor of neuroticism	270,059 British ancestry individuals	NA	8p23.1	XKR6	XKR6			ENSG00000171044			rs73196840-A	rs73196840	0	73196840	intron_variant	0	NR	2e-10	9.69897		0.011097	[0.0077-0.0145] unit increase	Affymetrix [18485882] (imputed)	N
20	rs13280442	8	11452177	rs4841569	2018-09-05	29455858	Sung YJ	2018-02-15	Am J Hum Genet	www.ncbi.nlm.nih.gov/pubmed/29455858	A Large-Scale Multi-ancestry Genome-wide Study Accounting for Smoking Behavior Identifies Multiple Significant Loci for Blood Pressure.	Diastolic blood pressure (cigarette smoking interaction)	80,552 European ancestry individuals, 27,118 African individuals, 13,438 Asian individuals, 8,805 Hispanic individuals	305,513 European ancestry individuals, 7,786 African individuals, 148,932 Asian individuals, 13,533 Hispanic individuals, 4,414 Brazilian individuals	8p23.1	BLK, GATA4	LINC00208 - GATA4	ENSG00000170983	ENSG00000136574		13326	82291	rs4841569-?	rs4841569	0	4841569	regulatory_region_variant	1		2e-10	9.69897				Affymetrix, Illumina [18800000] (imputed)	N
20	rs7002383	8	8792426	rs6983150	2019-05-02	30867560	Hill WD	2019-03-13	Mol Psychiatry	www.ncbi.nlm.nih.gov/pubmed/30867560	Genetic contributions to two special factors of neuroticism are associated with affluence, higher intelligence, better health, and longer life.	General factor of neuroticism	270,059 British ancestry individuals	NA	8p23.1	ENSG00000270966	AC087763.1 - RPL10P19	ENSG00000270966	ENSG00000233609		910	26284	rs6983150-A	rs6983150	0	6983150	intergenic_variant	1	NR	3e-10	9.52288		0.010939	[0.0075-0.0144] unit increase	Affymetrix [18485882] (imputed)	N
20	rs2955587	8	8140901	rs2980512	2019-03-26	28714469	Langefeld CD	2017-07-17	Nat Commun	www.ncbi.nlm.nih.gov/pubmed/28714469	Transancestral mapping and genetic load in systemic lupus erythematosus.	Systemic lupus erythematosus	6,748 European ancestry cases, 11,516 European ancestry controls	NA	8p23.1	FAM86B3P	FAM86B3P - PRAG1	ENSG00000173295	ENSG00000275342		38514	34357	rs2980512-C	rs2980512	0	2980512	intergenic_variant	1	0.467	4e-10	9.39794		1.15	[1.10-1.20]	Illumina [at least 5000000] (imputed)	N
20	rs55975067	8	9805695	rs56243511	2019-05-02	30867560	Hill WD	2019-03-13	Mol Psychiatry	www.ncbi.nlm.nih.gov/pubmed/30867560	Genetic contributions to two special factors of neuroticism are associated with affluence, higher intelligence, better health, and longer life.	General factor of neuroticism	270,059 British ancestry individuals	NA	8p23.1	ENSG00000238496	LINC00599 - AC034111.1	ENSG00000253230	ENSG00000260093		42819	102300	rs56243511-T	rs56243511	1	1126092	intergenic_variant	1	NR	4e-10	9.39794		0.010905	[0.0075-0.0143] unit increase	Affymetrix [18485882] (imputed)	N
20	rs7018288	8	10587008	rs6995692	2018-09-05	29455858	Sung YJ	2018-02-15	Am J Hum Genet	www.ncbi.nlm.nih.gov/pubmed/29455858	A Large-Scale Multi-ancestry Genome-wide Study Accounting for Smoking Behavior Identifies Multiple Significant Loci for Blood Pressure.	Diastolic blood pressure x smoking status (ever vs never) interaction (2df test)	43,016 European ancestry ever smokers, 37,535 European ancestry never smokers, 12,693 African ancestry ever smokers, 13,121 African ancestry never smokers, 4,142 Asian ancestry ever smokers, 9,296 Asian ancestry never smokers, 3,228 Hispanic ever smokers, 5,577 Hispanic never smokers	139,127 European ancestry ever smokers, 145,914 European ancestry never smokers, 3,105 African ancestry ever smokers, 3,075 African ancestry never smokers, 70,335 Asian ancestry ever smokers, 78,597 Asian ancestry never smokers, 6,810 Hispanic ever smokers, 11,133 Hispanic never smokers	8p23.1	SOX7, PINX1	PINX1, PINX1, SOX7, AC105001.1			ENSG00000254093, ENSG00000258724, ENSG00000171056, ENSG00000248896			rs6995692-?	rs6995692	0	6995692	non_coding_transcript_exon_variant	0	NR	4e-10	9.39794	(EA)			Affymetrix, Illumina [18800000] (imputed)	N
20	rs2061830	8	11393764	rs2248699	2019-03-18	27089180	Day FR	2016-04-18	Nat Genet	www.ncbi.nlm.nih.gov/pubmed/27089180	Physical and neurobehavioral determinants of reproductive onset and success.	Age at first sexual intercourse	59,357 British ancestry males, 66,310 British ancestry females	NA	8p23.1	BLK	BLK			ENSG00000136573			rs2248699-G	rs2248699	0	2248699	intron_variant	0	0.501713	4e-10	9.39794		0.0241414	[0.017-0.032] unit increase	Affymetrix [641018] (imputed)	N
20	rs2921036	8	8363897	rs2921036	2018-10-31	29942085	Nagel M	2018-06-25	Nat Genet	www.ncbi.nlm.nih.gov/pubmed/29942085	Meta-analysis of genome-wide association studies for neuroticism in 449,484 individuals identifies novel genetic loci and pathways.	Neuroticism	449,484 European ancestry individuals	NA	8p23.1	NR	AC103957.2 - AC114550.2	ENSG00000254153	ENSG00000253343		45050	49351	rs2921036-T	rs2921036	0	2921036	intergenic_variant	1	NR	5e-10	9.30103		6.229	z score increase	Affymetrix [10847151] (imputed)	N
20	rs2955587	8	8098079	rs2955587	2018-06-29	28714469	Langefeld CD	2017-07-17	Nat Commun	www.ncbi.nlm.nih.gov/pubmed/28714469	Transancestral mapping and genetic load in systemic lupus erythematosus.	Systemic lupus erythematosus	6,748 European ancestry cases, 11,516 European ancestry controls, 2,970 African American cases, 2,452 African American controls, 1,872 Hispanic cases, 2,016 Hispanic controls	NA	8p23.1	FLJ10661	ALG1L13P, FAM86B3P			ENSG00000253981, ENSG00000173295			rs2955587-C	rs2955587	0	2955587	splice_region_variant	0	NR	6e-10	9.22185		1.11	[1.06-1.17]	Illumina [at least 5000000] (imputed)	N
20	rs10089615	8	10633159	rs10100265	2019-01-11	30054458	Xue A	2018-07-27	Nat Commun	www.ncbi.nlm.nih.gov/pubmed/30054458	Genome-wide association analyses identify 143 risk variants and putative regulatory mechanisms for type 2 diabetes.	Type 2 diabetes	61,714 European ancestry cases, 1,178 Pakistani ancestry cases, 593,952 European ancestry controls, 2,472 Pakistani ancestry controls	NA	8p23.1	PINX1	PINX1, PINX1			ENSG00000254093, ENSG00000258724			rs10100265-A	rs10100265	0	10100265	intron_variant	0	0.38951	6e-10	9.22185		0.0491	[0.034-0.065] unit increase	NR [5035015] (imputed)	N
20	rs13255193	8	11309192	rs13255193	2018-08-29	29912962	Feitosa MF	2018-06-18	PLoS One	www.ncbi.nlm.nih.gov/pubmed/29912962	Novel genetic associations for blood pressure identified via gene-alcohol interaction in up to 570K individuals across multiple ancestries.	Systolic blood pressure x alcohol consumption (light vs heavy) interaction (2df test)	12,758 European ancestry heavy drinkers, 1,326 African American or Afro-Caribbean heavy drinkers, 648 Asian ancestry heavy drinkers, 364 Hispanic or Latin American heavy drinkers, 43,947 European ancestry light drinkers, 8,239 African American or Afro-Caribbean light drinkers, 1,141 Asian ancestry light drinkers, 4,448 Hispanic or Latin American light drinkers	42,078 European ancestry heavy drinkers, 217 African American heavy drinkers, 282,294 Asian ancestry heavy drinkers, 124 Hispanic heavy drinkers, 74,706 European ancestry light drinkers, 845 African American light drinkers, 24,129 Asian ancestry light drinkers, 411 Hispanic light drinkers	8p23.1	FAM167A	FAM167A			ENSG00000154319			rs13255193-T	rs13255193	0	13255193	intron_variant	0	0.46	6e-10	9.22185	(EA)			Affymetrix, Illumina [up to 39321347] (imputed)	N
21	rs952558	8	81291645	rs4739738	2019-02-08	30595370	Kichaev G	2018-12-27	Am J Hum Genet	www.ncbi.nlm.nih.gov/pubmed/30595370	Leveraging Polygenic Functional Enrichment to Improve GWAS Power.	Eczema	approximately 459,000 European ancestry individuals	NA	8q21.13		AC034114.2			ENSG00000253238			rs4739738-?	rs4739738	0	4739738	intron_variant	0	NR	6e-10	9.22185				NR [~ 8900000] (imputed)	N
20	rs2929454	8	9088291	rs330054	2019-05-02	30867560	Hill WD	2019-03-13	Mol Psychiatry	www.ncbi.nlm.nih.gov/pubmed/30867560	Genetic contributions to two special factors of neuroticism are associated with affluence, higher intelligence, better health, and longer life.	General factor of neuroticism	270,059 British ancestry individuals	NA	8p23.1	ENSG00000254091	AC022784.1			ENSG00000248538			rs330054-G	rs330054	0	330054	intron_variant	0	NR	7e-10	9.1549		0.010769	[0.0074-0.0142] unit increase	Affymetrix [18485882] (imputed)	N
20	rs4130764	8	10577389	rs4130764	2019-05-02	30867560	Hill WD	2019-03-13	Mol Psychiatry	www.ncbi.nlm.nih.gov/pubmed/30867560	Genetic contributions to two special factors of neuroticism are associated with affluence, higher intelligence, better health, and longer life.	General factor of neuroticism	270,059 British ancestry individuals	NA	8p23.1	SOX7	RP1L1 - SOX7	ENSG00000183638	ENSG00000171056		7692	3889	rs4130764-T	rs4130764	0	4130764	intergenic_variant	1	NR	8e-10	9.09691		0.010656	[0.0073-0.0141] unit increase	Affymetrix [18485882] (imputed)	N
20	rs55975067	8	9803712	rs13271489	2018-09-05	29455858	Sung YJ	2018-02-15	Am J Hum Genet	www.ncbi.nlm.nih.gov/pubmed/29455858	A Large-Scale Multi-ancestry Genome-wide Study Accounting for Smoking Behavior Identifies Multiple Significant Loci for Blood Pressure.	Diastolic blood pressure x smoking status (ever vs never) interaction (2df test)	43,016 European ancestry ever smokers, 37,535 European ancestry never smokers, 12,693 African ancestry ever smokers, 13,121 African ancestry never smokers, 4,142 Asian ancestry ever smokers, 9,296 Asian ancestry never smokers, 3,228 Hispanic ever smokers, 5,577 Hispanic never smokers	139,127 European ancestry ever smokers, 145,914 European ancestry never smokers, 3,105 African ancestry ever smokers, 3,075 African ancestry never smokers, 70,335 Asian ancestry ever smokers, 78,597 Asian ancestry never smokers, 6,810 Hispanic ever smokers, 11,133 Hispanic never smokers	8p23.1	MIR124-1, MSRA	LINC00599 - AC034111.1	ENSG00000253230	ENSG00000260093		40836	104283	rs13271489-?	rs13271489	0	13271489	intergenic_variant	1	NR	9e-10	9.04576				Affymetrix, Illumina [18800000] (imputed)	N
20	rs10089615	8	10630568	rs28570522	2019-02-27	30542056	Petridis C	2018-12-12	Nat Commun	www.ncbi.nlm.nih.gov/pubmed/30542056	Genome-wide meta-analysis implicates mediators of hair follicle development and morphogenesis in risk for severe acne.	Acne (severe)	5,602 European ancestry cases, 21,120 European ancestry controls	NA	8p23.1	Intergenic	PINX1, PINX1			ENSG00000254093, ENSG00000258724			rs28570522-A	rs28570522	0	28570522	intron_variant	0	0.37	1e-09	9		1.14	[1.10-1.20]	Illumina [up to 7441713] (imputed)	N
20	rs11986845	8	10693113	rs4840519	2019-05-02	30867560	Hill WD	2019-03-13	Mol Psychiatry	www.ncbi.nlm.nih.gov/pubmed/30867560	Genetic contributions to two special factors of neuroticism are associated with affluence, higher intelligence, better health, and longer life.	General factor of neuroticism	270,059 British ancestry individuals	NA	8p23.1	SOX7, PINX1	PINX1, PINX1			ENSG00000254093, ENSG00000258724			rs4840519-T	rs4840519	0	4840519	intron_variant	0	NR	1e-09	9		0.010548	[0.0071-0.014] unit increase	Affymetrix [18485882] (imputed)	N
20	rs2409676	8	10726842	rs7819602	2019-03-26	28714469	Langefeld CD	2017-07-17	Nat Commun	www.ncbi.nlm.nih.gov/pubmed/28714469	Transancestral mapping and genetic load in systemic lupus erythematosus.	Systemic lupus erythematosus	6,748 European ancestry cases, 11,516 European ancestry controls	NA	8p23.1	MSRA	AC011008.2 - XKR6	ENSG00000280294	ENSG00000171044		9896	26713	rs7819602-C	rs7819602	0	7819602	intergenic_variant	1	0.385	1e-09	9		1.15	[1.10-1.20]	Illumina [at least 5000000] (imputed)	N
20	rs7836059	8	11258456	rs4841527	2019-05-02	30867560	Hill WD	2019-03-13	Mol Psychiatry	www.ncbi.nlm.nih.gov/pubmed/30867560	Genetic contributions to two special factors of neuroticism are associated with affluence, higher intelligence, better health, and longer life.	General factor of neuroticism	270,059 British ancestry individuals	NA	8p23.1	C8orf12	FAM167A-AS1			ENSG00000184608			rs4841527-T	rs4841527	0	4841527	intron_variant	0	NR	1e-09	9		0.010614	[0.0072-0.014] unit decrease	Affymetrix [18485882] (imputed)	N
20	rs13280442	8	11466745	rs13278965	2019-05-02	30867560	Hill WD	2019-03-13	Mol Psychiatry	www.ncbi.nlm.nih.gov/pubmed/30867560	Genetic contributions to two special factors of neuroticism are associated with affluence, higher intelligence, better health, and longer life.	General factor of neuroticism	270,059 British ancestry individuals	NA	8p23.1	LINC00208	LINC00208 - GATA4	ENSG00000170983	ENSG00000136574		27894	67723	rs13278965-A	rs13278965	0	13278965	regulatory_region_variant	1	NR	1e-09	9		0.010594	[0.0072-0.014] unit increase	Affymetrix [18485882] (imputed)	N
21	rs952558	8	81292599	rs7824394	2017-05-11	27182965	Pickrell JK	2016-05-16	Nat Genet	www.ncbi.nlm.nih.gov/pubmed/27182965	Detection and interpretation of shared genetic influences on 42 human traits.	Allergy	66,973 European ancestry cases, 113,768 European ancestry controls	NA	8q21.13	TPD52, ZBTB10	AC034114.2			ENSG00000253238			rs7824394-?	rs7824394	0	7824394	intron_variant	0	NR	1e-09	9		1.05042	[1.03-1.07]	Illumina [12845910] (imputed)	N
20	rs7829975	8	8548117	rs7829975	2018-02-02	29187730	Ward J	2017-11-30	Transl Psychiatry	www.ncbi.nlm.nih.gov/pubmed/29187730	Genome-wide analysis in UK Biobank identifies four loci associated with mood instability and genetic correlation with major depressive disorder, anxiety disorder and schizophrenia.	Mood instability	53,525 European ancestry cases, 60,443 European ancestry controls	NA	8p23.1	CLDN23, MFHAS1	RN7SL178P - CLDN23	ENSG00000263616	ENSG00000253958		107952	11331	rs7829975-A	rs7829975	0	7829975	intergenic_variant	1	0.516	2e-09	8.69897		0.051	[0.034-0.068] unit increase	Affymetrix [8797848] (imputed)	N
20	rs9329221	8	10243101	rs6601450	2017-08-30	27863252	Astle WJ	2016-11-17	Cell	www.ncbi.nlm.nih.gov/pubmed/27863252	The Allelic Landscape of Human Blood Cell Trait Variation and Links to Common Complex Disease.	Eosinophil percentage of granulocytes	170,536 European ancestry individuals	NA	8p23.1	MSRA	MSRA			ENSG00000175806			rs6601450-T	rs6601450	0	6601450	intron_variant	0	0.4528	2e-09	8.69897		0.0216898	[0.015-0.029] unit increase	Affymetrix [~ 2500000] (imputed)	N
20	rs7462931	8	10956707	rs34891368	2019-05-02	30867560	Hill WD	2019-03-13	Mol Psychiatry	www.ncbi.nlm.nih.gov/pubmed/30867560	Genetic contributions to two special factors of neuroticism are associated with affluence, higher intelligence, better health, and longer life.	General factor of neuroticism	270,059 British ancestry individuals	NA	8p23.1	XKR6	XKR6			ENSG00000171044			rs34891368-C	rs34891368	0	34891368	intron_variant	0	NR	2e-09	8.69897		0.010429	[0.007-0.0138] unit decrease	Affymetrix [18485882] (imputed)	N
20	rs7004362	8	11168499	rs2164273	2017-05-12	27918536	Lo MT	2016-12-05	Nat Genet	www.ncbi.nlm.nih.gov/pubmed/27918536	Genome-wide analyses for personality traits identify six genomic loci and show correlations with psychiatric disorders.	Extraversion	122,886 European ancestry individuals	46,621 European ancestry individuals	8p23.1	MTMR9	MTMR9			ENSG00000104643			rs2164273-G	rs2164273	0	2164273	intron_variant	0	0.39	2e-09	8.69897		0.024	[0.012-0.036] unit increase GPC-2 Discovery cohort	Affymetrix, Illumina [6343667] (imputed)	N
20	8:11388653:C:T	8	11388449	rs2264306	2019-05-02	30867560	Hill WD	2019-03-13	Mol Psychiatry	www.ncbi.nlm.nih.gov/pubmed/30867560	Genetic contributions to two special factors of neuroticism are associated with affluence, higher intelligence, better health, and longer life.	General factor of neuroticism	270,059 British ancestry individuals	NA	8p23.1	BLK	BLK			ENSG00000136573			rs2264306-G	rs2264306	0	2264306	intron_variant	0	NR	2e-09	8.69897		0.010386	[0.007-0.0138] unit increase	Affymetrix [18485882] (imputed)	N
20	rs10108511	8	11435516	rs10108511	2017-03-13	27527254	Gharahkhani P	2016-08-12	Lancet Oncol	www.ncbi.nlm.nih.gov/pubmed/27527254	Genome-wide association studies in oesophageal adenocarcinoma and Barrett's oesophagus: a large-scale meta-analysis.	Barrett's esophagus or Esophageal adenocarcinoma	6,167 European ancestry Barrett's oesophagus cases, 4,112 European ancestry esophageal adenocarcinoma cases, 17,159 European ancestry controls	NA	8p23.1	BLK, LINC00208	LINC00208			ENSG00000170983			rs10108511-T	rs10108511	0	10108511	intron_variant	0		2e-09	8.69897		1.12	[1.08-1.16]	Illumina [11951684] (imputed)	N
20	rs1356627	8	8168474	rs17603933	2019-05-02	30867560	Hill WD	2019-03-13	Mol Psychiatry	www.ncbi.nlm.nih.gov/pubmed/30867560	Genetic contributions to two special factors of neuroticism are associated with affluence, higher intelligence, better health, and longer life.	General factor of neuroticism	270,059 British ancestry individuals	NA	8p23.1	SGK223	FAM86B3P - PRAG1	ENSG00000173295	ENSG00000275342		66087	6784	rs17603933-G	rs17603933	0	17603933	intergenic_variant	1	NR	3e-09	8.52288		0.01029	[0.0069-0.0137] unit increase	Affymetrix [18485882] (imputed)	N
20	rs2929454	8	9085295	rs2929451	2019-02-08	30664745	Tachmazidou I	2019-01-21	Nat Genet	www.ncbi.nlm.nih.gov/pubmed/30664745	Identification of new therapeutic targets for osteoarthritis through genome-wide analyses of UK Biobank data.	Osteoarthritis (hip)	15,704 European ancestry cases, 378,169 European ancestry controls	NA	8p23.1	NR	AC022784.1			ENSG00000248538			rs2929451-A	rs2929451	0	2929451	intron_variant	0	0.49	3e-09	8.52288		1.07	[1.05-1.1]	Affymetrix, Illumina [up to 17000000] (imputed)	N
20	rs9329221	8	10243101	rs6601450	2017-08-30	27863252	Astle WJ	2016-11-17	Cell	www.ncbi.nlm.nih.gov/pubmed/27863252	The Allelic Landscape of Human Blood Cell Trait Variation and Links to Common Complex Disease.	Eosinophil percentage of white cells	172,378 European ancestry individuals	NA	8p23.1	MSRA	MSRA			ENSG00000175806			rs6601450-T	rs6601450	0	6601450	intron_variant	0	0.4528	3e-09	8.52288		0.0213557	[0.014-0.028] unit increase	Affymetrix [~ 2500000] (imputed)	N
20	rs7018288	8	10587008	rs6995692	2019-03-18	30643258	Karlsson Linner R	2019-01-14	Nat Genet	www.ncbi.nlm.nih.gov/pubmed/30643258	Genome-wide association analyses of risk tolerance and risky behaviors in over 1 million individuals identify hundreds of loci and shared genetic influences.	Number of sexual partners	370,711 European ancestry individuals	NA	8p23.1	SOX7	PINX1, PINX1, SOX7, AC105001.1			ENSG00000254093, ENSG00000258724, ENSG00000171056, ENSG00000248896			rs6995692-C	rs6995692	0	6995692	non_coding_transcript_exon_variant	0	0.5659	3e-09	8.52288		0.0141289	[0.0095-0.0188] unit decrease	Affymetrix [11515109] (imputed)	N
20	rs10089518	8	10842659	rs9969436	2018-08-29	29912962	Feitosa MF	2018-06-18	PLoS One	www.ncbi.nlm.nih.gov/pubmed/29912962	Novel genetic associations for blood pressure identified via gene-alcohol interaction in up to 570K individuals across multiple ancestries.	Mean arterial pressure x alcohol consumption (light vs heavy) interaction (2df test)	56,705 European ancestry heavy and light drinkers, 9,725 African American or Afro-Caribbean heavy and light drinkers, 1,789 Asian ancestry heavy and light drinkers, 4,812 Hispanic or Latin American heavy and light drinkers	42,077 European ancestry heavy drinkers, 217 African American heavy drinkers, 282,294 Asian ancestry heavy drinkers, 124 Hispanic ancestry heavy drinkers, 74,701 European ancestry light drinkers, 845 African American light drinkers, 24,129 Asian ancestry light drinkers, 411 Hispanic light drinkers	8p23.1	XKR6	XKR6			ENSG00000171044			rs9969436-T	rs9969436	0	9969436	intron_variant	0	0.47	3e-09	8.52288	(AA, EA)			Affymetrix, Illumina [up to 39321347] (imputed)	N
20	rs7836059	8	11277433	rs2001707	2019-05-02	30867560	Hill WD	2019-03-13	Mol Psychiatry	www.ncbi.nlm.nih.gov/pubmed/30867560	Genetic contributions to two special factors of neuroticism are associated with affluence, higher intelligence, better health, and longer life.	General factor of neuroticism	270,059 British ancestry individuals	NA	8p23.1	C8orf12	FAM167A-AS1			ENSG00000184608			rs2001707-T	rs2001707	0	2001707	intron_variant	0	NR	3e-09	8.52288		0.010338	[0.0069-0.0138] unit increase	Affymetrix [18485882] (imputed)	N
20	rs10108511	8	11433780	rs2409797	2017-03-13	27527254	Gharahkhani P	2016-08-12	Lancet Oncol	www.ncbi.nlm.nih.gov/pubmed/27527254	Genome-wide association studies in oesophageal adenocarcinoma and Barrett's oesophagus: a large-scale meta-analysis.	Barrett's esophagus	6,167 European ancestry cases, 17,159 European ancestry controls	NA	8p23.1	LINC00208, BLK	AC022239.1 - LINC00208	ENSG00000269954	ENSG00000170983		11577	42	rs2409797-T	rs2409797	0	2409797	intergenic_variant	1		3e-09	8.52288		1.1394	[1.1-1.18]	Illumina [11942825] (imputed)	N
20	rs10108511	8	11433909	rs2898290	2019-02-10	27841878	Hoffmann TJ	2016-11-14	Nat Genet	www.ncbi.nlm.nih.gov/pubmed/27841878	Genome-wide association analyses using electronic health records identify new loci influencing blood pressure variation.	Diastolic blood pressure	295,529 European ancestry individuals, 8,231 Latino individuals, 3,058 African American individuals, 2,029 African British individuals, 7,701 East Asian ancestry individuals, 2,735 South Asian ancestry individuals, 1,979 mixed and unknown ancestry individuals	NA	8p23.1	BLK, LINC00208	LINC00208			ENSG00000170983			rs2898290-T	rs2898290	0	2898290	non_coding_transcript_exon_variant	0		3e-09	8.52288		0.14	unit increase	Affymetrix [at least 2696785] (imputed)	N
20	rs11992162	8	11836514	rs11992162	2017-08-30	27863252	Astle WJ	2016-11-17	Cell	www.ncbi.nlm.nih.gov/pubmed/27863252	The Allelic Landscape of Human Blood Cell Trait Variation and Links to Common Complex Disease.	Monocyte count	170,721 European ancestry individuals	NA	8p23.1	DEFB136, DEFB135	DEFB136 - DEFB135	ENSG00000205884	ENSG00000205883		4406	3316	rs11992162-A	rs11992162	0	11992162	regulatory_region_variant	1	0.5124	3e-09	8.52288		0.0214265	[0.014-0.028] unit decrease	Affymetrix [~ 2500000] (imputed)	N
20	rs10081437	8	8948979	rs10081437	2019-05-02	30867560	Hill WD	2019-03-13	Mol Psychiatry	www.ncbi.nlm.nih.gov/pubmed/30867560	Genetic contributions to two special factors of neuroticism are associated with affluence, higher intelligence, better health, and longer life.	General factor of neuroticism	270,059 British ancestry individuals	NA	8p23.1	RNU7-55P	ERI1, RF00017			ENSG00000104626, ENSG00000255851			rs10081437-T	rs10081437	0	10081437	non_coding_transcript_exon_variant	0	NR	4e-09	8.39794		0.010288	[0.0069-0.0137] unit increase	Affymetrix [18485882] (imputed)	N
20	rs7829975	8	8548117	rs7829975	2018-02-02	29187730	Ward J	2017-11-30	Transl Psychiatry	www.ncbi.nlm.nih.gov/pubmed/29187730	Genome-wide analysis in UK Biobank identifies four loci associated with mood instability and genetic correlation with major depressive disorder, anxiety disorder and schizophrenia.	Mood instability	43,660 European ancestry cases without a psychiatric disorder diagnosis, 60,443 European ancestry controls	NA	8p23.1	CLDN23, MFHAS1	RN7SL178P - CLDN23	ENSG00000263616	ENSG00000253958		107952	11331	rs7829975-A	rs7829975	0	7829975	intergenic_variant	1	0.523	5e-09	8.30103		0.052	[0.034-0.07] unit increase	Affymetrix [8797848] (imputed)	N
20	rs10089615	8	10609955	rs13276026	2018-08-29	29912962	Feitosa MF	2018-06-18	PLoS One	www.ncbi.nlm.nih.gov/pubmed/29912962	Novel genetic associations for blood pressure identified via gene-alcohol interaction in up to 570K individuals across multiple ancestries.	Mean arterial pressure x alcohol consumption interaction (2df test)	91,110 European ancestry drinkers and non-drinkers, 21,416 African American or Afro-Caribbean drinkers and non-drinkers, 12,365 Asian ancestry drinkers and non-drinkers, 8,470 Hispanic or Latin American drinkers and non-drinkers	237,996 European ancestry drinkers, 2,280 African American drinkers, 54,080 Asian ancestry drinkers, 6,448 Hispanic drinkers, 43,315 European ancestry non-drinkers, 2,761 African ancestry non-drinkers, 86,943 Asian ancestry non-drinkers, 6,923 Hispanic non-drinkers	8p23.1	LOC102723313, PINX1	PINX1, PINX1, AC105001.1			ENSG00000254093, ENSG00000258724, ENSG00000248896			rs13276026-A	rs13276026	0	13276026	intron_variant	0	0.55	5e-09	8.30103	(EA, Hispanic)			Affymetrix, Illumina [up to 39321347] (imputed)	N
20	rs4841495	8	11039816	rs2409722	2018-10-31	29942085	Nagel M	2018-06-25	Nat Genet	www.ncbi.nlm.nih.gov/pubmed/29942085	Meta-analysis of genome-wide association studies for neuroticism in 449,484 individuals identifies novel genetic loci and pathways.	Neuroticism	449,484 European ancestry individuals	NA	8p23.1	NR	XKR6			ENSG00000171044			rs2409722-T	rs2409722	0	2409722	intron_variant	0	NR	5e-09	8.30103		5.851	z score decrease	Affymetrix [10847151] (imputed)	N
20	rs2572440	8	11249010	rs2572440	2019-05-02	30867560	Hill WD	2019-03-13	Mol Psychiatry	www.ncbi.nlm.nih.gov/pubmed/30867560	Genetic contributions to two special factors of neuroticism are associated with affluence, higher intelligence, better health, and longer life.	General factor of neuroticism	270,059 British ancestry individuals	NA	8p23.1	C8orf12	FAM167A-AS1			ENSG00000184608			rs2572440-G	rs2572440	0	2572440	intron_variant	0	NR	6e-09	8.22185		0.010188	[0.0068-0.0136] unit decrease	Affymetrix [18485882] (imputed)	N
20	rs10108511	8	11433909	rs2898290	2019-02-10	27841878	Hoffmann TJ	2016-11-14	Nat Genet	www.ncbi.nlm.nih.gov/pubmed/27841878	Genome-wide association analyses using electronic health records identify new loci influencing blood pressure variation.	Pulse pressure	295,529 European ancestry individuals, 8,231 Latino individuals, 3,058 African American individuals, 2,029 African British individuals, 7,701 East Asian ancestry individuals, 2,735 South Asian ancestry individuals, 1,979 mixed and unknown ancestry individuals	NA	8p23.1	BLK, LINC00208	LINC00208			ENSG00000170983			rs2898290-T	rs2898290	0	2898290	non_coding_transcript_exon_variant	0		6e-09	8.22185		0.151	unit increase	Affymetrix [at least 2696785] (imputed)	N
20	rs658385	8	9892177	rs658385	2019-03-18	27089180	Day FR	2016-04-18	Nat Genet	www.ncbi.nlm.nih.gov/pubmed/27089180	Physical and neurobehavioral determinants of reproductive onset and success.	Age at first sexual intercourse	59,357 British ancestry males, 66,310 British ancestry females	NA	8p23.1	MSRA	LINC00599 - AC034111.1	ENSG00000253230	ENSG00000260093		129301	15818	rs658385-T	rs658385	0	658385	regulatory_region_variant	1	0.55416	7e-09	8.1549		0.0223478	[0.015-0.03] unit increase	Affymetrix [641018] (imputed)	N
20	rs9969423	8	11255575	rs9969423	2019-05-02	30867560	Hill WD	2019-03-13	Mol Psychiatry	www.ncbi.nlm.nih.gov/pubmed/30867560	Genetic contributions to two special factors of neuroticism are associated with affluence, higher intelligence, better health, and longer life.	General factor of neuroticism	270,059 British ancestry individuals	NA	8p23.1	C8orf12	FAM167A-AS1			ENSG00000184608			rs9969423-A	rs9969423	0	9969423	intron_variant	0	NR	8e-09	8.09691		0.010061	[0.0066-0.0135] unit increase	Affymetrix [18485882] (imputed)	N
19	rs2912063	8	6486033	rs2912063	2019-03-28	30510157	Franceschini N	2018-12-03	Nat Commun	www.ncbi.nlm.nih.gov/pubmed/30510157	GWAS and colocalization analyses implicate carotid intima-media thickness and carotid plaque loci in cardiovascular outcomes.	Carotid intima media thickness	Up to 71,128 European ancestry individuals	NA	8p23.1	MCPH1	MCPH1-AS1, MCPH1			ENSG00000249898, ENSG00000147316			rs2912063-A	rs2912063	0	2912063	intron_variant	0	0.71	9e-09	8.04576		0.0045	[0.0029-0.0061] unit increase	Affymetrix, Illumina [9574088] (imputed)	N
20	rs6990504	8	8205010	rs11785239	2019-03-28	30510157	Franceschini N	2018-12-03	Nat Commun	www.ncbi.nlm.nih.gov/pubmed/30510157	GWAS and colocalization analyses implicate carotid intima-media thickness and carotid plaque loci in cardiovascular outcomes.	Carotid intima media thickness	Up to 71,128 European ancestry individuals	NA	8p23.1	SGK223	PRAG1			ENSG00000275342			rs11785239-T	rs11785239	0	11785239	intron_variant	0	0.65	9e-09	8.04576		0.0043	[0.0027-0.0059] unit decrease	Affymetrix, Illumina [9574088] (imputed)	N
20	rs4841495	8	10943276	rs2409691	2019-03-18	30643258	Karlsson Linner R	2019-01-14	Nat Genet	www.ncbi.nlm.nih.gov/pubmed/30643258	Genome-wide association analyses of risk tolerance and risky behaviors in over 1 million individuals identify hundreds of loci and shared genetic influences.	Automobile speeding propensity	404,291 European ancestry individuals	NA	8p23.1	XKR6	XKR6			ENSG00000171044			rs2409691-T	rs2409691	0	2409691	intron_variant	0	0.4822	9e-09	8.04576		0.0129602	[0.0085-0.0174] unit decrease	Affymetrix [11514463] (imputed)	N
20	rs10107145	8	10758213	rs10107145	2017-09-22	28739976	Wain LV	2017-07-24	Hypertension	www.ncbi.nlm.nih.gov/pubmed/28739976	Novel Blood Pressure Locus and Gene Discovery Using Genome-Wide Association Study and Expression Data Sets From Blood and the Kidney.	Systolic blood pressure	150,134 European ancestry individuals	87,359 European ancestry individuals, 140,886 European and unknown ancestry individuals	8p23.1	intergenic	XKR6			ENSG00000171044			rs10107145-G	rs10107145	0	10107145	intron_variant	0	0.528	1e-08	8	(EA, initial)	0.406	[0.26-0.55] unit decrease	Affymetrix, Illumina, Perlegen [7994604] (imputed)	N
20	rs7018288	8	10587008	rs6995692	2018-09-05	29455858	Sung YJ	2018-02-15	Am J Hum Genet	www.ncbi.nlm.nih.gov/pubmed/29455858	A Large-Scale Multi-ancestry Genome-wide Study Accounting for Smoking Behavior Identifies Multiple Significant Loci for Blood Pressure.	Diastolic blood pressure x smoking status (current vs non-current) interaction (2df test)	14,607 European ancestry current smokers, 65,935 European ancestry former and never smokers, 5,545 African ancestry current smokers, 21,571 African ancestry former and never smokers, 2,465 Asian ancestry current smokers, 10,973 Asian ancestry former and never smokers, 1,068 Hispanic current smokers, 7,737 Hispanic former and never smokers	48,198 European ancestry current smokers, 251,872 European ancestry former and never smokers, 1,971 African ancestry current smokers, 5,814 African ancestry former and never smokers, 29,485 Asian ancestry current smokers, 119,447 Asian ancestry former and never smokers, 3,737 Hispanic current smokers, 14,199 Hispanic former and never smokers	8p23.1	SOX7, PINX1	PINX1, PINX1, SOX7, AC105001.1			ENSG00000254093, ENSG00000258724, ENSG00000171056, ENSG00000248896			rs6995692-?	rs6995692	0	6995692	non_coding_transcript_exon_variant	0	NR	2e-08	7.69897				Affymetrix, Illumina [18800000] (imputed)	N
20	rs10089615	8	10671272	rs6601530	2011-10-07	21909108	Bis JC	2011-09-11	Nat Genet	www.ncbi.nlm.nih.gov/pubmed/21909108	Meta-analysis of genome-wide association studies from the CHARGE consortium identifies common variants associated with carotid intima media thickness and plaque.	Carotid intima media thickness	Up to 31,211 European ancestry individuals	10,553 European ancestry individuals, 687 Orcadian individuals	8p23.1	PINX1	PINX1, PINX1			ENSG00000254093, ENSG00000258724			rs6601530-G	rs6601530	0	6601530	intron_variant	0	0.45	2e-08	7.69897	(cIMT)	0.0078	[0.01-0.01] unit increase	Affymetrix, Illumina [~ 2500000] (imputed)	N
20	rs10089518	8	10842659	rs9969436	2018-08-29	29912962	Feitosa MF	2018-06-18	PLoS One	www.ncbi.nlm.nih.gov/pubmed/29912962	Novel genetic associations for blood pressure identified via gene-alcohol interaction in up to 570K individuals across multiple ancestries.	Mean arterial pressure x alcohol consumption (light vs heavy) interaction (2df test)	56,705 European ancestry heavy and light drinkers, 9,725 African American or Afro-Caribbean heavy and light drinkers, 1,789 Asian ancestry heavy and light drinkers, 4,812 Hispanic or Latin American heavy and light drinkers	42,077 European ancestry heavy drinkers, 217 African American heavy drinkers, 282,294 Asian ancestry heavy drinkers, 124 Hispanic ancestry heavy drinkers, 74,701 European ancestry light drinkers, 845 African American light drinkers, 24,129 Asian ancestry light drinkers, 411 Hispanic light drinkers	8p23.1	XKR6	XKR6			ENSG00000171044			rs9969436-T	rs9969436	0	9969436	intron_variant	0	0.4846	2e-08	7.69897	(EA)			Affymetrix, Illumina [up to 39321347] (imputed)	N
21	rs952558	8	81289787	rs10957979	2019-01-09	29273806	Demenais F	2017-12-22	Nat Genet	www.ncbi.nlm.nih.gov/pubmed/29273806	Multiancestry association study identifies new asthma risk loci that colocalize with immune-cell enhancer marks.	Asthma	19,954 European ancestry cases, 107,715 European ancestry controls	NA	8q21.13	TPD52, ZBTB10	AC034114.2			ENSG00000253238			rs10957979-G	rs10957979	0	10957979	intron_variant	0	0.65	2e-08	7.69897		0.07	[0.05-0.09] unit decrease	Affymetrix, Illumina, Perlegen [2831075] (imputed)	N
20	rs10089615	8	10594474	rs4841436	2019-02-08	30595370	Kichaev G	2018-12-27	Am J Hum Genet	www.ncbi.nlm.nih.gov/pubmed/30595370	Leveraging Polygenic Functional Enrichment to Improve GWAS Power.	Systolic blood pressure	approximately 422,000 European ancestry individuals	NA	8p23.1		PINX1, PINX1, AC105001.1			ENSG00000254093, ENSG00000258724, ENSG00000248896			rs4841436-?	rs4841436	0	4841436	intron_variant	0	NR	3e-08	7.52288				NR [~ 8900000] (imputed)	N
20	rs10089615	8	10613299	rs2116093	2018-09-20	29808027	Tedja MS	2018-05-28	Nat Genet	www.ncbi.nlm.nih.gov/pubmed/29808027	Genome-wide association meta-analysis highlights light-induced signaling as a driver for refractive error.	Spherical equivalent or myopia (age of diagnosis)	145,366 European ancestry individuals, 2,610 Erasmus Rucphen (founder/genetic isolate) individuals, 509 Talana (founder/genetic isolate) individuals, 15,044 East Asian ancestry individuals, 2,275 Malay ancestry individuals, 2,110 Indian ancestry individuals, 2,506 Asian ancestry individuals	NA	8p23.1	BC043573	PINX1, PINX1, AC105001.1			ENSG00000254093, ENSG00000258724, ENSG00000248896			rs2116093-C	rs2116093	0	2116093	intron_variant	0	0.4303	3e-08	7.52288		5.527	[NR] z score increase	Affymetrix, Illumina [~ 11000000] (imputed)	N
20	rs4841495	8	11045161	rs7819412	2009-01-12	19060906	Kathiresan S	2008-12-07	Nat Genet	www.ncbi.nlm.nih.gov/pubmed/19060906	Common variants at 30 loci contribute to polygenic dyslipidemia.	Triglycerides	19,840 European ancestry individuals	Up to 20,623 European ancestry individuals	8p23.1	XKR6, AMAC1L2	XKR6			ENSG00000171044			rs7819412-G	rs7819412	0	7819412	intron_variant	0	0.48	3e-08	7.52288		0.04	[0.001-0.08] s.d. decrease	Affymetrix, Illumina [~ 2600000] (imputed)	N
20	rs10089615	8	10630568	rs28570522	2019-05-02	30867560	Hill WD	2019-03-13	Mol Psychiatry	www.ncbi.nlm.nih.gov/pubmed/30867560	Genetic contributions to two special factors of neuroticism are associated with affluence, higher intelligence, better health, and longer life.	Anxiety/tension (special factor of neuroticism)	270,059 British ancestry individuals	NA	8p23.1	SOX7, PINX1	PINX1, PINX1			ENSG00000254093, ENSG00000258724			rs28570522-A	rs28570522	0	28570522	intron_variant	0	NR	4e-08	7.39794		0.0083839	[0.0054-0.0114] unit increase	Affymetrix [18485882] (imputed)	N
20	rs6980884	8	11362277	rs12155745	2018-10-31	29942085	Nagel M	2018-06-25	Nat Genet	www.ncbi.nlm.nih.gov/pubmed/29942085	Meta-analysis of genome-wide association studies for neuroticism in 449,484 individuals identifies novel genetic loci and pathways.	Neuroticism	449,484 European ancestry individuals	NA	8p23.1	NR	BLK			ENSG00000136573			rs12155745-T	rs12155745	0	12155745	intron_variant	0	NR	4e-08	7.39794		5.508	z score increase	Affymetrix [10847151] (imputed)	N
20	rs11986845	8	10691549	rs11986935	2017-04-04	27723756	Wang J	2016-10-10	Nat Genet	www.ncbi.nlm.nih.gov/pubmed/27723756	Genome-wide association analysis identifies variation in vitamin D receptor and other host factors influencing the gut microbiota.	Gut microbiota (beta diversity)	1,812 European ancestry individuals	371 European ancestry individuals	8p23.1	SOX7, PINX1	PINX1, PINX1			ENSG00000254093, ENSG00000258724			rs11986935-?	rs11986935	0	11986935	intron_variant	0	NR	5e-08	7.30103		0.97	NR percent increase	Affymetrix, Illumina [6344846] (imputed)	N
20	rs10108511	8	11433909	rs2898290	2017-09-22	28739976	Wain LV	2017-07-24	Hypertension	www.ncbi.nlm.nih.gov/pubmed/28739976	Novel Blood Pressure Locus and Gene Discovery Using Genome-Wide Association Study and Expression Data Sets From Blood and the Kidney.	Systolic blood pressure	150,134 European ancestry individuals	87,359 European ancestry individuals, 140,886 European and unknown ancestry individuals	8p23.1	BLK, GATA4	LINC00208			ENSG00000170983			rs2898290-C	rs2898290	0	2898290	non_coding_transcript_exon_variant	0	0.525	6e-08	7.22185	(EA, initial)	0.39	[0.25-0.53] unit decrease	Affymetrix, Illumina, Perlegen [7994604] (imputed)	N
21	rs13274067	8	81268155	rs6473223	2014-01-09	23817569	Hinds DA	2013-06-30	Nat Genet	www.ncbi.nlm.nih.gov/pubmed/23817569	A genome-wide association meta-analysis of self-reported allergy identifies shared and allergy-specific susceptibility loci.	Self-reported allergy	53,862 European ancestry individuals	NA	8q21.13	ZBTB10, TPD52	AC034114.2			ENSG00000253238			rs6473223-T	rs6473223	0	6473223	intron_variant	0	0.3599	8e-08	7.09691		0.0668	[0.042-0.091] unit increase	Illumina [2400000] (imputed)	N
20	rs453301	8	9030387	rs453301	2017-05-11	27182965	Pickrell JK	2016-05-16	Nat Genet	www.ncbi.nlm.nih.gov/pubmed/27182965	Detection and interpretation of shared genetic influences on 42 human traits.	Joint mobility (Beighton score)	64,143 European ancestry individuals	NA	8p23.1	PPP1R3B, TNKS	AC022784.1			ENSG00000248538			rs453301-?	rs453301	0	453301	intron_variant	0	NR	1e-07	7		0.059	[0.080-0.037] unit decrease	Illumina [12039492] (imputed)	N
20	rs10107145	8	10802146	rs12546366	2019-03-13	30664634	Rask-Andersen M	2019-01-21	Nat Commun	www.ncbi.nlm.nih.gov/pubmed/30664634	Genome-wide association study of body fat distribution identifies adiposity loci and sex-specific genetic effects.	Body fat distribution (trunk fat ratio)	55,006 British ancestry males, 61,132 British ancestry females	112,425 British ancestry males, 133,936 British ancestry females	8p23.1	XKR6	XKR6			ENSG00000171044			rs12546366-T	rs12546366	0	12546366	intron_variant	0	0.4529	1e-07	7		0.01348	NR unit decrease (replication)	Affymetrix [25472837] (imputed)	N
20	rs2979253	8	8907950	rs2044387	2019-03-13	30664634	Rask-Andersen M	2019-01-21	Nat Commun	www.ncbi.nlm.nih.gov/pubmed/30664634	Genome-wide association study of body fat distribution identifies adiposity loci and sex-specific genetic effects.	Body fat distribution (arm fat ratio)	55,006 British ancestry males, 61,132 British ancestry females	112,425 British ancestry males, 133,936 British ancestry females	8p23.1	PPP1R3B	ERI1			ENSG00000104626			rs2044387-A	rs2044387	0	2044387	intron_variant	0	0.424969	2e-07	6.69897	(males)	0.009903	NR unit increase (replication)	Affymetrix [25472837] (imputed)	N
20	rs10089615	8	10665069	rs4551304	2018-08-29	29912962	Feitosa MF	2018-06-18	PLoS One	www.ncbi.nlm.nih.gov/pubmed/29912962	Novel genetic associations for blood pressure identified via gene-alcohol interaction in up to 570K individuals across multiple ancestries.	Mean arterial pressure x alcohol consumption interaction (2df test)	91,110 European ancestry drinkers and non-drinkers, 21,416 African American or Afro-Caribbean drinkers and non-drinkers, 12,365 Asian ancestry drinkers and non-drinkers, 8,470 Hispanic or Latin American drinkers and non-drinkers	237,996 European ancestry drinkers, 2,280 African American drinkers, 54,080 Asian ancestry drinkers, 6,448 Hispanic drinkers, 43,315 European ancestry non-drinkers, 2,761 African ancestry non-drinkers, 86,943 Asian ancestry non-drinkers, 6,923 Hispanic non-drinkers	8p23.1	PINX1	PINX1, PINX1			ENSG00000254093, ENSG00000258724			rs4551304-A	rs4551304	0	4551304	intron_variant	0	0.4	2e-07	6.69897	(EA)			Affymetrix, Illumina [up to 39321347] (imputed)	N
20	rs4841495	8	11078781	rs4512344	2017-07-14	28472463	Mullin BH	2017-05-04	Hum Mol Genet	www.ncbi.nlm.nih.gov/pubmed/28472463	Genome-wide association study meta-analysis for quantitative ultrasound parameters of bone identifies five novel loci for broadband ultrasound attenuation.	Bone ultrasound measurement (broadband ultrasound attenuation)	1,268 whole genome sequenced European ancestry women, 8,880 European ancestry women, 6,479 European ancestry men	NA	8p23.1	XKR6, MTMR9	AF131215.7 - LINC00529	ENSG00000270076	ENSG00000236827		17601	26354	rs4512344-A	rs4512344	0	4512344	regulatory_region_variant	1	0.49	4e-07	6.39794		0.06	[0.04-0.08] unit increase	Illumina [11973598] (imputed)	N
20	rs2572408	8	11104111	rs7824557	2010-12-16	21060863	Ikram MK	2010-10-28	PLoS Genet	www.ncbi.nlm.nih.gov/pubmed/21060863	Four novel Loci (19q13, 6q24, 12q24, and 5q14) influence the microcirculation in vivo.	Retinal vascular caliber	15,358 European ancestry individuals	6,652 European ancestry individuals	8p23.1	XKR6, SOX7, GATA4, MTMR9, PINX1	AF131215.7 - LINC00529	ENSG00000270076	ENSG00000236827		42931	1024	rs7824557-G	rs7824557	0	7824557	regulatory_region_variant	1	0.39	4e-07	6.39794	(Retinal venular caliber)	1	[0.61-1.39] um increase	Affymetrix, Illumina [2194468] (imputed)	N
20	rs10107145	8	10802146	rs12546366	2019-03-13	30664634	Rask-Andersen M	2019-01-21	Nat Commun	www.ncbi.nlm.nih.gov/pubmed/30664634	Genome-wide association study of body fat distribution identifies adiposity loci and sex-specific genetic effects.	Body fat distribution (arm fat ratio)	55,006 British ancestry males, 61,132 British ancestry females	112,425 British ancestry males, 133,936 British ancestry females	8p23.1	XKR6	XKR6			ENSG00000171044			rs12546366-T	rs12546366	0	12546366	intron_variant	0	0.4529	5e-07	6.30103	(males)	0.01806	NR unit increase (replication)	Affymetrix [25472837] (imputed)	N
20	rs4841495	8	11054097	rs17783634	2017-03-17	27089181	Okbay A	2016-04-18	Nat Genet	www.ncbi.nlm.nih.gov/pubmed/27089181	Genetic variants associated with subjective well-being, depressive symptoms, and neuroticism identified through genome-wide analyses.	Subjective well-being	298,420 Korculan (founder/genetic isolate), Split (founder/genetic isolate), Vis (founder/genetic isolate), Erasmus Rucphen (founder/genetic isolate) and other European ancestry individuals	NA	8p23.1	NR	XKR6			ENSG00000171044			rs17783634-A	rs17783634	0	17783634	intron_variant	0	0.4835	5e-07	6.30103		0.0131	[0.008-0.0182] unit decrease	Affymetrix, Illumina, Perlegen [at least 5170349] (imputed)	N
20	rs35649764	8	9792662	rs2055729	2013-08-02	23502783	Weinhold N	2013-03-17	Nat Genet	www.ncbi.nlm.nih.gov/pubmed/23502783	The CCND1 c.870G>A polymorphism is a risk factor for t(11;14)(q13;q32) multiple myeloma.	Multiple myeloma (hyperdiploidy)	up to 1,660 European ancestry cases, 7,306 European ancestry controls		8p23.1	NR	LINC00599 - AC034111.1	ENSG00000253230	ENSG00000260093		29786	115333	rs2055729-G	rs2055729	0	2055729	intergenic_variant	1	0.33	8e-07	6.09691	(HD vs. controls)	1.3	[1.17-1.45]	Illumina [414804]	N
20	rs2061830	8	11395079	rs1478898	2016-12-08	26835600	Hu Y	2016-02-02	Nat Commun	www.ncbi.nlm.nih.gov/pubmed/26835600	GWAS of 89,283 individuals identifies genetic variants associated with self-reporting of being a morning person.	Morning vs. evening chronotype	38,937 European ancestry morning chronotype individuals, 50,346 European ancestry evening chronotype individuals	NA	8p23.1	NR	BLK			ENSG00000136573			rs1478898-?	rs1478898	0	1478898	intron_variant	0	NR	1e-06	6				Illumina [7427422] (imputed)	N
20	rs17734541	8	9789549	rs11786541	2015-04-23	25117820	Schneider BP	2014-08-12	Br J Cancer	www.ncbi.nlm.nih.gov/pubmed/25117820	Genetic variant predicts bevacizumab-induced hypertension in ECOG-5103 and ECOG-2100.	Response to chemotherapy in breast cancer hypertensive cases (cumulative dose) (bevacizumab)	255 European ancestry cases, 387 European ancestry controls		8p23.1	intergenic	LINC00599 - AC034111.1	ENSG00000253230	ENSG00000260093		26673	118446	rs11786541-?	rs11786541	0	11786541	intergenic_variant	1	NR	2e-06	5.69897		1.65	[NR]	Illumina [up to 810372] (imputed)	N
20	rs4841495	8	11053922	rs28633434	2017-03-17	27089181	Okbay A	2016-04-18	Nat Genet	www.ncbi.nlm.nih.gov/pubmed/27089181	Genetic variants associated with subjective well-being, depressive symptoms, and neuroticism identified through genome-wide analyses.	Subjective well-being	298,420 Korculan (founder/genetic isolate), Split (founder/genetic isolate), Vis (founder/genetic isolate), Erasmus Rucphen (founder/genetic isolate) and other European ancestry individuals	NA	8p23.1	NR	XKR6			ENSG00000171044			rs28633434-A	rs28633434	0	28633434	intron_variant	0	0.4823	2e-06	5.69897		0.0140695	[0.0083-0.0199] unit decrease	Affymetrix, Illumina, Perlegen [at least 5170349] (imputed)	N
19	rs2912063	8	6488577	rs3020264	2017-06-30	28437668	Jung J	2017-04-14	Psychiatry Res	www.ncbi.nlm.nih.gov/pubmed/28437668	Genome-wide association study of treatment response to venlafaxine XR in generalized anxiety disorder.	Venlafaxine response in generalised anxiety disorder (remitters vs non-remitters after 24 weeks)	78 European ancestry cases, 20 European ancestry controls	NA	8p23.1	MCPH1	MCPH1-AS1, MCPH1			ENSG00000249898, ENSG00000147316			rs3020264-A	rs3020264	0	3020264	intron_variant	0	0.48	3e-06	5.52288	(HAM-A)	4.7		Illumina [266820] (imputed)	N
20	rs658385	8	9814411	rs656319	2013-01-16	23049088	Meng W	2012-10-09	Invest Ophthalmol Vis Sci	www.ncbi.nlm.nih.gov/pubmed/23049088	A genome-wide association study provides evidence for association of chromosome 8p23 (MYP10) and 10q21.1 (MYP15) with high myopia in the French Population.	Myopia (pathological)	187 European ancestry cases, 1064 European ancestry controls		8p23.1	intergenic	LINC00599 - AC034111.1	ENSG00000253230	ENSG00000260093		51535	93584	rs656319-?	rs656319	0	656319	intergenic_variant	1	0.549	3e-06	5.52288			[NR]	Affymetrix, Illumina [152234]	N
20	rs7018288	8	10587008	rs6995692	2018-09-05	29455858	Sung YJ	2018-02-15	Am J Hum Genet	www.ncbi.nlm.nih.gov/pubmed/29455858	A Large-Scale Multi-ancestry Genome-wide Study Accounting for Smoking Behavior Identifies Multiple Significant Loci for Blood Pressure.	Diastolic blood pressure x smoking status (ever vs never) interaction (2df test)	43,016 European ancestry ever smokers, 37,535 European ancestry never smokers, 12,693 African ancestry ever smokers, 13,121 African ancestry never smokers, 4,142 Asian ancestry ever smokers, 9,296 Asian ancestry never smokers, 3,228 Hispanic ever smokers, 5,577 Hispanic never smokers	139,127 European ancestry ever smokers, 145,914 European ancestry never smokers, 3,105 African ancestry ever smokers, 3,075 African ancestry never smokers, 70,335 Asian ancestry ever smokers, 78,597 Asian ancestry never smokers, 6,810 Hispanic ever smokers, 11,133 Hispanic never smokers	8p23.1	SOX7, PINX1	PINX1, PINX1, SOX7, AC105001.1			ENSG00000254093, ENSG00000258724, ENSG00000171056, ENSG00000248896			rs6995692-?	rs6995692	0	6995692	non_coding_transcript_exon_variant	0	NR	3e-06	5.52288				Affymetrix, Illumina [18800000] (imputed)	N
20	rs10108511	8	11433909	rs2898290	2018-09-14	27618452	Ehret GB	2016-09-12	Nat Genet	www.ncbi.nlm.nih.gov/pubmed/27618452	The genetics of blood pressure regulation and its target organs from association studies in 342,415 individuals.	Diastolic blood pressure	up to 201,529 European ancestry individuals	up to 140,886 European ancestry individuals	8p23.1	BLK, GATA4	LINC00208			ENSG00000170983			rs2898290-T	rs2898290	0	2898290	non_coding_transcript_exon_variant	0	0.491	3e-06	5.52288		0.167	[0.096-0.238] mm Hg increase	Affymetrix, Illumina, Perlegen [128272]	N
20	rs34031674	8	10818607	rs11250098	2016-12-08	26835600	Hu Y	2016-02-02	Nat Commun	www.ncbi.nlm.nih.gov/pubmed/26835600	GWAS of 89,283 individuals identifies genetic variants associated with self-reporting of being a morning person.	Morning vs. evening chronotype	38,937 European ancestry morning chronotype individuals, 50,346 European ancestry evening chronotype individuals	NA	8p23.1	NR	XKR6			ENSG00000171044			rs11250098-?	rs11250098	0	11250098	intron_variant	0	NR	4e-06	5.39794				Illumina [7427422] (imputed)	N
20	rs10108511	8	11433909	rs2898290	2019-02-10	27841878	Hoffmann TJ	2016-11-14	Nat Genet	www.ncbi.nlm.nih.gov/pubmed/27841878	Genome-wide association analyses using electronic health records identify new loci influencing blood pressure variation.	Systolic blood pressure	80,792 European ancestry individuals, 8,231 Latino individuals, 3,058 African American individuals, 7,243 East Asian ancestry individuals, 461 South Asian ancestry individuals	NA	8p23.1	BLK, LINC00208	LINC00208			ENSG00000170983			rs2898290-T	rs2898290	0	2898290	non_coding_transcript_exon_variant	0		4e-06	5.39794		0.26	unit increase	Affymetrix [at least 2696785] (imputed)	N
20	rs10095003	8	11036919	rs11777918	2018-09-20	30019117	Liu J	2018-07-17	Hum Genet	www.ncbi.nlm.nih.gov/pubmed/30019117	The coexistence of copy number variations (CNVs) and single nucleotide polymorphisms (SNPs) at a locus can result in distorted calculations of the significance in associating SNPs to disease.	Adolescent idiopathic scoliosis	196 cases, 303 controls	NA	8p23.1	NR	XKR6			ENSG00000171044			rs11777918-?	rs11777918	0	11777918	intron_variant	0	NR	6e-06	5.22185				Affymetrix [NR]	N
20	rs2979241	8	8304502	rs2921077	2018-07-16	29739929	Visconti A	2018-05-08	Nat Commun	www.ncbi.nlm.nih.gov/pubmed/29739929	Genome-wide association study in 176,678 Europeans reveals genetic loci for tanning response to sun exposure.	Non-melanoma skin cancer	5,912 European ancestry cases, 181,740 European ancestry controls		8p23.1	NR	AC103957.1 - AC103957.2	ENSG00000253505	ENSG00000254153		22352	9917	rs2921077-G	rs2921077	0	2921077	intergenic_variant	1	NR	7e-06	5.1549		1.08877	[1.05-1.13]	Affymetrix [5734850] (imputed)	N
20	rs7836059	8	11278146	rs11250135	2018-05-02	29511194	Helgadottir A	2018-03-07	Nat Commun	www.ncbi.nlm.nih.gov/pubmed/29511194	Genome-wide analysis yields new loci associating with aortic valve stenosis.	Aortic valve stenosis	2,457 Icelandic ancestry cases, 349,342 Icelandic ancestry controls (including non-array genotyped, whole genome imputed individuals)	4,850 European ancestry cases, 451,731 European ancestry controls	8p23.1	NR	FAM167A-AS1			ENSG00000184608			rs11250135-T	rs11250135	0	11250135	intron_variant	0	0.349	7e-06	5.1549		1.09	[1.05-1.13]	Illumina [32500000] (imputed)	N
20	rs2979253	8	8914757	rs2953805	2016-12-08	26835600	Hu Y	2016-02-02	Nat Commun	www.ncbi.nlm.nih.gov/pubmed/26835600	GWAS of 89,283 individuals identifies genetic variants associated with self-reporting of being a morning person.	Morning vs. evening chronotype	38,937 European ancestry morning chronotype individuals, 50,346 European ancestry evening chronotype individuals	NA	8p23.1	NR	ERI1			ENSG00000104626			rs2953805-?	rs2953805	0	2953805	intron_variant	0	NR	8e-06	5.09691				Illumina [7427422] (imputed)	N
20	rs3750310	8	10283426	rs3750310	2018-06-29	28714469	Langefeld CD	2017-07-17	Nat Commun	www.ncbi.nlm.nih.gov/pubmed/28714469	Transancestral mapping and genetic load in systemic lupus erythematosus.	Systemic lupus erythematosus	6,748 European ancestry cases, 11,516 European ancestry controls, 2,970 African American cases, 2,452 African American controls, 1,872 Hispanic cases, 2,016 Hispanic controls	NA	8p23.1	MSRA	MSRA			ENSG00000175806			rs3750310-G	rs3750310	0	3750310	intron_variant	0	0.692	8e-06	5.09691	(Hispanic)	1.28	[1.15-1.42]	Illumina [at least 5000000] (imputed)	N
20	rs4841495	8	11039816	rs2409722	2017-03-17	27089181	Okbay A	2016-04-18	Nat Genet	www.ncbi.nlm.nih.gov/pubmed/27089181	Genetic variants associated with subjective well-being, depressive symptoms, and neuroticism identified through genome-wide analyses.	Positive affect	180,281 Korculan (founder/genetic isolate), Split (founder/genetic isolate), Vis (founder/genetic isolate), Erasmus Rucphen (founder/genetic isolate) and other European ancestry individuals	NA	8p23.1	NR	XKR6			ENSG00000171044			rs2409722-T	rs2409722	0	2409722	intron_variant	0	0.488	8e-06	5.09691		0.0149	[0.0084-0.0214] unit increase	Affymetrix, Illumina, Perlegen [at least 5170349] (imputed)	N
20	rs2979253	8	8907950	rs2044387	2019-03-13	30664634	Rask-Andersen M	2019-01-21	Nat Commun	www.ncbi.nlm.nih.gov/pubmed/30664634	Genome-wide association study of body fat distribution identifies adiposity loci and sex-specific genetic effects.	Body fat distribution (trunk fat ratio)	55,006 British ancestry males, 61,132 British ancestry females	112,425 British ancestry males, 133,936 British ancestry females	8p23.1	PPP1R3B	ERI1			ENSG00000104626			rs2044387-A	rs2044387	0	2044387	intron_variant	0	0.424969	9e-06	5.04576	(females)	0.01351	NR unit decrease (replication)	Affymetrix [25472837] (imputed)	N
24	rs9337951	10	30317073	rs9337951	2019-03-07	30578418	Giri A	2018-12-21	Nat Genet	www.ncbi.nlm.nih.gov/pubmed/30578418	Trans-ethnic association study of blood pressure determinants in over 750,000 individuals.	Pulse pressure	365,998 European ancestry individuals, 63,490 African ancestry individuals, 22,802 Hispanic individuals, 4,792 Asian ancestry individuals, 2,695 Native American ancestry individuals	299,024 European ancestry individuals, 17,277 individuals	10p11.23	KIAA1462	JCAD			ENSG00000165757			rs9337951-A	rs9337951	0	9337951	synonymous_variant	0	0.317	3e-28	27.5229		0.3282	[0.27-0.39] mmHg increase	Affymetrix [NR] (imputed)	N
24	rs9337951	10	30317073	rs9337951	2019-02-10	27841878	Hoffmann TJ	2016-11-14	Nat Genet	www.ncbi.nlm.nih.gov/pubmed/27841878	Genome-wide association analyses using electronic health records identify new loci influencing blood pressure variation.	Pulse pressure	295,529 European ancestry individuals, 8,231 Latino individuals, 3,058 African American individuals, 2,029 African British individuals, 7,701 East Asian ancestry individuals, 2,735 South Asian ancestry individuals, 1,979 mixed and unknown ancestry individuals	NA	10p11.23	KIAA1462	JCAD			ENSG00000165757			rs9337951-G	rs9337951	0	9337951	synonymous_variant	0		1e-19	19		0.265	unit decrease	Affymetrix [at least 2696785] (imputed)	N
24	rs9337951	10	30317073	rs9337951	2018-01-29	29212778	van der Harst P	2017-12-06	Circ Res	www.ncbi.nlm.nih.gov/pubmed/29212778	Identification of 64 Novel Genetic Loci Provides an Expanded View on the Genetic Architecture of Coronary Artery Disease.	Coronary artery disease	34,541 cases, 261,984 controls	88,192 cases, 162,544 controls	10p11.23	KIAA1462	JCAD			ENSG00000165757			rs9337951-A	rs9337951	0	9337951	synonymous_variant	0	0.315	1e-17	17		0.062	[0.048-0.076] unit increase	Affymetrix [7947838] (imputed)	N
24	rs9337951	10	30317073	rs9337951	2018-01-29	29212778	van der Harst P	2017-12-06	Circ Res	www.ncbi.nlm.nih.gov/pubmed/29212778	Identification of 64 Novel Genetic Loci Provides an Expanded View on the Genetic Architecture of Coronary Artery Disease.	Coronary artery disease	up to 122,733 cases, up to 424,528 controls	NA	10p11.23	KIAA1462	JCAD			ENSG00000165757			rs9337951-A	rs9337951	0	9337951	synonymous_variant	0	0.3178	2e-17	16.699		0.0543	[0.042-0.067] unit increase	Affymetrix [at least 7947838] (imputed)	N
24	rs2487927	10	30323892	rs2487928	2018-01-29	29212778	van der Harst P	2017-12-06	Circ Res	www.ncbi.nlm.nih.gov/pubmed/29212778	Identification of 64 Novel Genetic Loci Provides an Expanded View on the Genetic Architecture of Coronary Artery Disease.	Coronary artery disease	88,192 cases, 162,544 controls	34,541 cases, 261,984 controls	10p11.23	KIAA1462	JCAD			ENSG00000165757			rs2487928-A	rs2487928	0	2487928	intron_variant	0	0.4262	2e-17	16.699		0.0546	[0.042-0.067] unit increase	NR [8041861] (imputed)	N
24	rs2505084	10	30335520	rs2505084	2018-08-29	29912962	Feitosa MF	2018-06-18	PLoS One	www.ncbi.nlm.nih.gov/pubmed/29912962	Novel genetic associations for blood pressure identified via gene-alcohol interaction in up to 570K individuals across multiple ancestries.	Pulse pressure x alcohol consumption interaction (2df test)	91,099 European ancestry drinkers and non-drinkers, 21,416 African American or Afro-Caribbean drinkers and non-drinkers, 12,365 Asian ancestry drinkers and non-drinkers, 8,470 Hispanic or Latin American drinkers and non-drinkers	238,053 European ancestry drinkers, 2,280 African American drinkers, 54,080 Asian ancestry drinkers, 6,447 Hispanic ancestry drinkers, 43,318 European ancestry non-drinkers, 2,761 African American non-drinkers, 86,943 Asian ancestry non-drinkers, 6,923 Hispanic ancestry non-drinkers	10p11.23	KIAA1462	JCAD			ENSG00000165757			rs2505084-A	rs2505084	0	2505084	intron_variant	0	0.48	2e-15	14.699	(EA)			Affymetrix, Illumina [up to 39321347] (imputed)	N
24	rs9337951	10	30317073	rs9337951	2017-07-01	28135244	Warren HR	2017-01-30	Nat Genet	www.ncbi.nlm.nih.gov/pubmed/28135244	Genome-wide association analysis identifies novel blood pressure loci and offers biological insights into cardiovascular risk.	Pulse pressure	140,886 European ancestry individuals	190,318 European ancestry individuals	10p11.23	KIAA1462	JCAD			ENSG00000165757			rs9337951-A	rs9337951	0	9337951	synonymous_variant	0	0.34	3e-15	14.5229		0.28	[0.2-0.36] unit increase	Affymetrix [~ 9800000] (imputed)	N
24	rs2505084	10	30335520	rs2505084	2018-08-29	29912962	Feitosa MF	2018-06-18	PLoS One	www.ncbi.nlm.nih.gov/pubmed/29912962	Novel genetic associations for blood pressure identified via gene-alcohol interaction in up to 570K individuals across multiple ancestries.	Pulse pressure x alcohol consumption interaction (2df test)	91,099 European ancestry drinkers and non-drinkers, 21,416 African American or Afro-Caribbean drinkers and non-drinkers, 12,365 Asian ancestry drinkers and non-drinkers, 8,470 Hispanic or Latin American drinkers and non-drinkers	238,053 European ancestry drinkers, 2,280 African American drinkers, 54,080 Asian ancestry drinkers, 6,447 Hispanic ancestry drinkers, 43,318 European ancestry non-drinkers, 2,761 African American non-drinkers, 86,943 Asian ancestry non-drinkers, 6,923 Hispanic ancestry non-drinkers	10p11.23	KIAA1462	JCAD			ENSG00000165757			rs2505084-A	rs2505084	0	2505084	intron_variant	0	0.48	1e-12	12	(EA, Hispanic)			Affymetrix, Illumina [up to 39321347] (imputed)	N
24	rs2505084	10	30335520	rs2505084	2019-03-07	30578418	Giri A	2018-12-21	Nat Genet	www.ncbi.nlm.nih.gov/pubmed/30578418	Trans-ethnic association study of blood pressure determinants in over 750,000 individuals.	Diastolic blood pressure	365,998 European ancestry individuals, 63,490 African ancestry individuals, 22,802 Hispanic individuals, 4,792 Asian ancestry individuals, 2,695 Native American ancestry individuals	299,024 European ancestry individuals, 17,277 individuals	10p11.23	KIAA1462	JCAD			ENSG00000165757			rs2505084-A	rs2505084	0	2505084	intron_variant	0	0.4638	3e-12	11.5229		0.1735	[0.12-0.22] mmHg decrease	Affymetrix [NR] (imputed)	N
24	rs2487927	10	30323892	rs2487928	2016-09-12	26343387	Nikpay M	2015-09-07	Nat Genet	www.ncbi.nlm.nih.gov/pubmed/26343387	A comprehensive 1,000 Genomes-based genome-wide association meta-analysis of coronary artery disease.	Coronary artery disease	42,096 European ancestry cases, 361 African American cases, 758 Hispanic American cases, 12,658 South Asian ancestry cases, 1,802 Lebanese ancestry cases, 3,614 East Asian ancestry cases, 99,121 European ancestry controls, 2,778 African American controls, 3,337 Hispanic American controls, 12,899 South Asian ancestry controls, 466 Lebanese ancestry controls, 7,709 East Asian ancestry controls	NA	10p11.23	KIAA1462	JCAD			ENSG00000165757			rs2487928-A	rs2487928	0	2487928	intron_variant	0	0.418221	4e-11	10.3979		1.06	[1.04- 1.08]	Affymetrix, Illumina [8600000] (imputed)	N
24	rs9337951	10	30317073	rs9337951	2019-02-10	27841878	Hoffmann TJ	2016-11-14	Nat Genet	www.ncbi.nlm.nih.gov/pubmed/27841878	Genome-wide association analyses using electronic health records identify new loci influencing blood pressure variation.	Pulse pressure	80,792 European ancestry individuals, 8,231 Latino individuals, 3,058 African American individuals, 7,243 East Asian ancestry individuals, 461 South Asian ancestry individuals	NA	10p11.23	KIAA1462	JCAD			ENSG00000165757			rs9337951-G	rs9337951	0	9337951	synonymous_variant	0		9e-10	9.04576		0.257	unit decrease	Affymetrix [at least 2696785] (imputed)	N
24	rs2487927	10	30335122	rs2505083	2016-09-12	26343387	Nikpay M	2015-09-07	Nat Genet	www.ncbi.nlm.nih.gov/pubmed/26343387	A comprehensive 1,000 Genomes-based genome-wide association meta-analysis of coronary artery disease.	Myocardial infarction	27,509 European ancestry cases, 130 African American cases, 278 Hispanic American cases, 10,257 South Asian ancestry cases, 288 Lebanese ancestry cases, 1,687 East Asian ancestry cases, 99,121 European ancestry controls, 2,778 African American controls, 3,337 Hispanic American controls, 12,899 South Asian ancestry controls, 466 Lebanese ancestry controls, 7,709 East Asian ancestry controls	NA	10p11.23	KIAA1462	JCAD			ENSG00000165757			rs2505083-C	rs2505083	0	2505083	intron_variant	0	0.39	7e-09	8.1549		1.06	[1.04-1.08]	Affymetrix, Illumina [8600000] (imputed)	N
24	rs9337951	10	30317073	rs9337951	2019-02-10	27841878	Hoffmann TJ	2016-11-14	Nat Genet	www.ncbi.nlm.nih.gov/pubmed/27841878	Genome-wide association analyses using electronic health records identify new loci influencing blood pressure variation.	Pulse pressure	80,792 European ancestry individuals, 8,231 Latino individuals, 3,058 African American individuals, 7,243 East Asian ancestry individuals, 461 South Asian ancestry individuals	NA	10p11.23	KIAA1462	JCAD			ENSG00000165757			rs9337951-G	rs9337951	0	9337951	synonymous_variant	0		3e-08	7.52288	(EA)	0.249	unit decrease	Affymetrix [at least 2696785] (imputed)	N
24	rs2487927	10	30335122	rs2505083	2011-04-11	21378988	Coronary Artery Disease (C4D) Genetics Consortium	2011-03-06	Nat Genet	www.ncbi.nlm.nih.gov/pubmed/21378988	A genome-wide association study in Europeans and South Asians identifies five new loci for coronary artery disease.	Coronary heart disease	8,424 European ancestry cases, 7,268 European ancestry controls, 6,996 South Asian ancestry cases, 7,794 South Asian ancestry controls	18,049 European ancestry cases, 16,357 European ancestry controls, 3,359 South Asian ancestry cases, 2,828 South Asian ancestry controls	10p11.23	KIAA1462	JCAD			ENSG00000165757			rs2505083-C	rs2505083	0	2505083	intron_variant	0	0.38	4e-08	7.39794		1.07	[1.04-1.09]	Illumina [574919]	N
27	rs2019090	11	103660567	rs974819	2018-01-29	29212778	van der Harst P	2017-12-06	Circ Res	www.ncbi.nlm.nih.gov/pubmed/29212778	Identification of 64 Novel Genetic Loci Provides an Expanded View on the Genetic Architecture of Coronary Artery Disease.	Coronary artery disease	88,192 cases, 162,544 controls	34,541 cases, 261,984 controls	11q22.3	intergenic	AP002989.1			ENSG00000254987			rs974819-T	rs974819	0	974819	intron_variant	0	0.3098	6e-29	28.2218		0.0674	[0.056-0.079] unit increase	NR [8041861] (imputed)	N
27	rs2019090	11	103660567	rs974819	2018-01-29	29212778	van der Harst P	2017-12-06	Circ Res	www.ncbi.nlm.nih.gov/pubmed/29212778	Identification of 64 Novel Genetic Loci Provides an Expanded View on the Genetic Architecture of Coronary Artery Disease.	Coronary artery disease	up to 122,733 cases, up to 424,528 controls	NA	11q22.3	intergenic	AP002989.1			ENSG00000254987			rs974819-T	rs974819	0	974819	intron_variant	0	0.3082	1e-28	28		0.0614	[0.051-0.072] unit increase	Affymetrix [at least 7947838] (imputed)	N
27	rs2019090	11	103673277	rs2128739	2018-01-29	29212778	van der Harst P	2017-12-06	Circ Res	www.ncbi.nlm.nih.gov/pubmed/29212778	Identification of 64 Novel Genetic Loci Provides an Expanded View on the Genetic Architecture of Coronary Artery Disease.	Coronary artery disease	34,541 cases, 261,984 controls	88,192 cases, 162,544 controls	11q22.3	intergenic	AP002989.1			ENSG00000254987			rs2128739-A	rs2128739	0	2128739	intron_variant	0	0.305	6e-27	26.2218		0.074	[0.06-0.088] unit increase	Affymetrix [7947838] (imputed)	N
27	rs2019090	11	103673277	rs2128739	2019-04-18	30940143	Zhu Z	2019-04-02	Respir Res	www.ncbi.nlm.nih.gov/pubmed/30940143	Genetic overlap of chronic obstructive pulmonary disease and cardiovascular disease-related traits: a large-scale genome-wide cross-trait analysis.	Chronic obstructive pulmonary disease or coronary artery disease (pleiotropy)	12,550 European and unknown ancestry chronic pulmonary obstructive disease cases, 60,801 European and unknown ancestry coronary artery disease cases, 169,872 European and unknown ancestry controls	NA	11q22.3	RP11-563P16.1	AP002989.1			ENSG00000254987			rs2128739-?	rs2128739	0	2128739	intron_variant	0	NR	3e-12	11.5229				NR [up to 8619474] (imputed)	N
27	rs2019090	11	103673294	rs2839812	2017-09-28	28714975	Nelson CP	2017-07-17	Nat Genet	www.ncbi.nlm.nih.gov/pubmed/28714975	Association analyses based on false discovery rate implicate new loci for coronary artery disease.	Coronary artery disease (myocardial infarction, percutaneous transluminal coronary angioplasty, coronary artery bypass grafting, angina or chromic ischemic heart disease)	18,467 European and unknown ancestry cases, 45,264 European and unknown ancestry controls	57,347 European and unknown ancestry cases, 219,521 European and unknown ancestry controls	11q22.3	PDGFD	AP002989.1			ENSG00000254987			rs2839812-T	rs2839812	0	2839812	intron_variant	0	0.307	2e-11	10.699		1.06	[1.04-1.08]	Affymetrix [9149595] (imputed)	N
27	rs2019090	11	103673277	rs2128739	2016-09-12	26343387	Nikpay M	2015-09-07	Nat Genet	www.ncbi.nlm.nih.gov/pubmed/26343387	A comprehensive 1,000 Genomes-based genome-wide association meta-analysis of coronary artery disease.	Coronary artery disease	42,096 European ancestry cases, 361 African American cases, 758 Hispanic American cases, 12,658 South Asian ancestry cases, 1,802 Lebanese ancestry cases, 3,614 East Asian ancestry cases, 99,121 European ancestry controls, 2,778 African American controls, 3,337 Hispanic American controls, 12,899 South Asian ancestry controls, 466 Lebanese ancestry controls, 7,709 East Asian ancestry controls	NA	11q22.3	PDGFD	AP002989.1			ENSG00000254987			rs2128739-A	rs2128739	0	2128739	intron_variant	0	0.323536	7e-11	10.1549		1.07	[1.05- 1.09]	Affymetrix, Illumina [8600000] (imputed)	N
27	rs2019090	11	103660567	rs974819	2011-04-11	21378988	Coronary Artery Disease (C4D) Genetics Consortium	2011-03-06	Nat Genet	www.ncbi.nlm.nih.gov/pubmed/21378988	A genome-wide association study in Europeans and South Asians identifies five new loci for coronary artery disease.	Coronary heart disease	8,424 European ancestry cases, 7,268 European ancestry controls, 6,996 South Asian ancestry cases, 7,794 South Asian ancestry controls	18,049 European ancestry cases, 16,357 European ancestry controls, 3,359 South Asian ancestry cases, 2,828 South Asian ancestry controls	11q22.3	PDGFD	AP002989.1			ENSG00000254987			rs974819-T	rs974819	0	974819	intron_variant	0	0.32	2e-09	8.69897		1.07	[1.04-1.09]	Illumina [574919]	N
27	rs2019090	11	103668962	rs2019090	2016-09-12	26343387	Nikpay M	2015-09-07	Nat Genet	www.ncbi.nlm.nih.gov/pubmed/26343387	A comprehensive 1,000 Genomes-based genome-wide association meta-analysis of coronary artery disease.	Myocardial infarction	27,509 European ancestry cases, 130 African American cases, 278 Hispanic American cases, 10,257 South Asian ancestry cases, 288 Lebanese ancestry cases, 1,687 East Asian ancestry cases, 99,121 European ancestry controls, 2,778 African American controls, 3,337 Hispanic American controls, 12,899 South Asian ancestry controls, 466 Lebanese ancestry controls, 7,709 East Asian ancestry controls	NA	11q22.3	PDGFD	AP002989.1			ENSG00000254987			rs2019090-A	rs2019090	0	2019090	intron_variant	0	0.36	4e-09	8.39794		1.07	[1.05-1.09]	Affymetrix, Illumina [8600000] (imputed)	N
28	rs11172113	12	57527283	rs11172113	2017-03-10	27322543	Gormley P	2016-06-20	Nat Genet	www.ncbi.nlm.nih.gov/pubmed/27322543	Meta-analysis of 375,000 individuals identifies 38 susceptibility loci for migraine.	Migraine	59,674 European ancestry cases, 316,078 European ancestry controls	NA	12q13.3	LRP1, STAT6, SDR9C7	LRP1			ENSG00000123384			rs11172113-T	rs11172113	0	11172113	intron_variant	0	0.58	6e-49	48.2218		1.11111	[1.1-1.12]	Affymetrix, Illumina, Perlegen [8094889] (imputed)	N
28	rs11172113	12	57527283	rs11172113	2018-03-01	29397368	Meng W	2018-01-31	EBioMedicine	www.ncbi.nlm.nih.gov/pubmed/29397368	A Genome-Wide Association Study Finds Genetic Associations with Broadly-Defined Headache in UK Biobank (N=223,773).	Headache	74,461 British ancestry cases, 149,321 British ancestry controls	NA	12q13.3	LRP1, STAT6, SDR9C7	LRP1			ENSG00000123384			rs11172113-C	rs11172113	0	11172113	intron_variant	0	NR	5e-47	46.301		0.0202	[0.017-0.023] unit decrease	Affymetrix [9304965] (imputed)	N
28	rs11172113	12	57527283	rs11172113	2017-05-11	27182965	Pickrell JK	2016-05-16	Nat Genet	www.ncbi.nlm.nih.gov/pubmed/27182965	Detection and interpretation of shared genetic influences on 42 human traits.	Migraine	53,109 European ancestry cases, 230,876 European ancestry controls	NA	12q13.3	LRP1	LRP1			ENSG00000123384			rs11172113-?	rs11172113	0	11172113	intron_variant	0	NR	6e-36	35.2218		1.102	[1.086-1.120]	Illumina [13763073] (imputed)	N
28	rs11172113	12	57527283	rs11172113	2019-02-08	30595370	Kichaev G	2018-12-27	Am J Hum Genet	www.ncbi.nlm.nih.gov/pubmed/30595370	Leveraging Polygenic Functional Enrichment to Improve GWAS Power.	Lung function (FEV1/FVC)	approximately 370,000 European ancestry individuals	NA	12q13.3		LRP1			ENSG00000123384			rs11172113-?	rs11172113	0	11172113	intron_variant	0	NR	6e-29	28.2218				NR [~ 8900000] (imputed)	N
28	rs11172113	12	57527283	rs11172113	2019-03-27	30804560	Shrine N	2019-02-25	Nat Genet	www.ncbi.nlm.nih.gov/pubmed/30804560	New genetic signals for lung function highlight pathways and chronic obstructive pulmonary disease associations across multiple ancestries.	Lung function (FEV1/FVC)	321,047 European ancestry individuals	79,005 European ancestry individuals	12q13.3	LRP1	LRP1			ENSG00000123384			rs11172113-T	rs11172113	0	11172113	intron_variant	0	0.5889	7e-21	20.1549		0.0227	[0.018-0.027] unit decrease	Affymetrix [19819130] (imputed)	N
28	rs11172113	12	57527283	rs11172113	2014-01-08	23793025	Anttila V	2013-06-23	Nat Genet	www.ncbi.nlm.nih.gov/pubmed/23793025	Genome-wide meta-analysis identifies new susceptibility loci for migraine.	Migraine	23,285 European ancestry cases, 95,425 European ancestry controls	NA	12q13.3	LRP1	LRP1			ENSG00000123384			rs11172113-?	rs11172113	0	11172113	intron_variant	0	0.57	4e-19	18.3979		1.11	[1.09-1.14]	Affymetrix, Illumina [~ 2300000] (imputed)	N
28	rs11172113	12	57527283	rs11172113	2017-03-10	27322543	Gormley P	2016-06-20	Nat Genet	www.ncbi.nlm.nih.gov/pubmed/27322543	Meta-analysis of 375,000 individuals identifies 38 susceptibility loci for migraine.	Migraine without aura	8,348 European ancestry cases, 139,622 European ancestry controls	NA	12q13.3	LRP1, STAT6, SDR9C7	LRP1			ENSG00000123384			rs11172113-T	rs11172113	0	11172113	intron_variant	0	0.55	4e-16	15.3979		1.17647	[1.12-1.22]	Affymetrix, Illumina, Perlegen [8094889] (imputed)	N
28	rs11172113	12	57527283	rs11172113	2014-01-08	23793025	Anttila V	2013-06-23	Nat Genet	www.ncbi.nlm.nih.gov/pubmed/23793025	Genome-wide meta-analysis identifies new susceptibility loci for migraine.	Migraine without aura	7,107 European ancestry cases, 69,427 European ancestry controls	NA	12q13.3	LRP1	LRP1			ENSG00000123384			rs11172113-?	rs11172113	0	11172113	intron_variant	0	0.57	1e-10	10		1.15	[1.1-1.19]	Affymetrix, Illumina [~ 2300000] (imputed)	N
28	rs11172113	12	57527283	rs11172113	2019-03-27	30804560	Shrine N	2019-02-25	Nat Genet	www.ncbi.nlm.nih.gov/pubmed/30804560	New genetic signals for lung function highlight pathways and chronic obstructive pulmonary disease associations across multiple ancestries.	Peak expiratory flow	321,047 European ancestry individuals	24,218 European ancestry individuals	12q13.3	LRP1	LRP1			ENSG00000123384			rs11172113-T	rs11172113	0	11172113	intron_variant	0	0.5889	3e-10	9.52288		0.0161	[0.011-0.021] unit decrease	Affymetrix [19819130] (imputed)	N
28	rs11172113	12	57527283	rs11172113	2011-06-23	21666692	Chasman DI	2011-06-12	Nat Genet	www.ncbi.nlm.nih.gov/pubmed/21666692	Genome-wide association study reveals three susceptibility loci for common migraine in the general population.	Migraine	5,122 European ancestry cases, 18,108 European ancestry controls	3,831 European ancestry cases, 13,889 European ancestry controls	12q13.3	LRP1	LRP1			ENSG00000123384			rs11172113-T	rs11172113	0	11172113	intron_variant	0	0.59	4e-09	8.39794		1.11	[1.08-1.15]	Affymetrix, Illumina [2608509] (imputed)	N
28	rs11172113	12	57527283	rs11172113	2011-10-16	21946350	Soler Artigas M	2011-09-25	Nat Genet	www.ncbi.nlm.nih.gov/pubmed/21946350	Genome-wide association and large-scale follow up identifies 16 new loci influencing lung function.	Pulmonary function	48,201 European ancestry individuals	46,411 European ancestry individuals	12q13.3	LRP1	LRP1			ENSG00000123384			rs11172113-T	rs11172113	0	11172113	intron_variant	0	0.61	1e-08	8	(FEV1/FVC)	0.032	[0.020-0.044] unit decrease	Affymetrix, Illumina [~ 2500000] (imputed)	N
28	rs11172113	12	57527283	rs11172113	2012-08-07	22683712	Freilinger T	2012-06-10	Nat Genet	www.ncbi.nlm.nih.gov/pubmed/22683712	Genome-wide association analysis identifies susceptibility loci for migraine without aura.	Migraine	2,326 European ancestry cases, 4,580 European ancestry controls	2,508 European ancestry cases, 2,652 European ancestry controls	12q13.3	LRP1	LRP1			ENSG00000123384			rs11172113-?	rs11172113	0	11172113	intron_variant	0	0.6	3e-08	7.52288		1.16	[1.10-1.23]	Illumina [1246388] (imputed)	N
28	rs11172113	12	57527283	rs11172113	2018-01-29	29212778	van der Harst P	2017-12-06	Circ Res	www.ncbi.nlm.nih.gov/pubmed/29212778	Identification of 64 Novel Genetic Loci Provides an Expanded View on the Genetic Architecture of Coronary Artery Disease.	Coronary artery disease	88,192 cases, 162,544 controls	34,541 cases, 261,984 controls	12q13.3	LRP1	LRP1			ENSG00000123384			rs11172113-T	rs11172113	0	11172113	intron_variant	0	0.5919	6e-08	7.22185		0.0349	[0.022-0.047] unit decrease	NR [8041861] (imputed)	N
28	rs11172113	12	57527283	rs11172113	2015-09-19	25420145	Debette S	2014-11-24	Nat Genet	www.ncbi.nlm.nih.gov/pubmed/25420145	Common variation in PHACTR1 is associated with susceptibility to cervical artery dissection.	Cervical artery dissection	1,393 European ancestry cases, 14,416 European ancestry controls	659 European ancestry cases, 2,648 European ancestry controls	12q13.3	LRP1	LRP1			ENSG00000123384			rs11172113-T	rs11172113	0	11172113	intron_variant	0	0.61	3e-07	6.52288		1.22	[1.12-1.32]	Illumina [472862]	N
28	rs11172113	12	57527283	rs11172113	2014-01-08	23793025	Anttila V	2013-06-23	Nat Genet	www.ncbi.nlm.nih.gov/pubmed/23793025	Genome-wide meta-analysis identifies new susceptibility loci for migraine.	Migraine - clinic-based	5,175 European ancestry clinic-based cases, 13,972 European ancestry clinic-based controls	NA	12q13.3	LRP1	LRP1			ENSG00000123384			rs11172113-?	rs11172113	0	11172113	intron_variant	0	0.57	1e-06	6		1.12	[1.08-1.19]	Affymetrix, Illumina [~ 2300000] (imputed)	N
28	rs11172113	12	57527283	rs11172113	2018-01-29	29212778	van der Harst P	2017-12-06	Circ Res	www.ncbi.nlm.nih.gov/pubmed/29212778	Identification of 64 Novel Genetic Loci Provides an Expanded View on the Genetic Architecture of Coronary Artery Disease.	Coronary artery disease	88,192 cases, 162,544 controls	34,541 cases, 261,984 controls	12q13.3	LRP1	LRP1			ENSG00000123384			rs11172113-T	rs11172113	0	11172113	intron_variant	0	0.5905	5e-06	5.30103		0.0257	[0.015-0.037] unit decrease	NR [8041861] (imputed)	N
28	rs11172113	12	57527283	rs11172113	2013-02-27	23284291	Hancock DB	2012-12-20	PLoS Genet	www.ncbi.nlm.nih.gov/pubmed/23284291	Genome-wide joint meta-analysis of SNP and SNP-by-smoking interaction identifies novel loci for pulmonary function.	Pulmonary function (smoking interaction)	50,047 European ancestry individuals	NA	12q13.3	LRP1	LRP1			ENSG00000123384			rs11172113-?	rs11172113	0	11172113	intron_variant	0	NR	8e-06	5.09691	(FEV1/FVC, Pack-years)			NR [~ 2500000] (imputed)	N
30	rs9515203	13	111049623	rs9515203	2018-01-29	29212778	van der Harst P	2017-12-06	Circ Res	www.ncbi.nlm.nih.gov/pubmed/29212778	Identification of 64 Novel Genetic Loci Provides an Expanded View on the Genetic Architecture of Coronary Artery Disease.	Coronary artery disease	34,541 cases, 261,984 controls	88,192 cases, 162,544 controls	13q34	COL4A2	COL4A2			ENSG00000134871			rs9515203-T	rs9515203	0	9515203	intron_variant	0	0.739	6e-24	23.2218		0.068	[0.054-0.082] unit increase	Affymetrix [7947838] (imputed)	N
30	rs9515203	13	111049623	rs9515203	2018-01-29	29212778	van der Harst P	2017-12-06	Circ Res	www.ncbi.nlm.nih.gov/pubmed/29212778	Identification of 64 Novel Genetic Loci Provides an Expanded View on the Genetic Architecture of Coronary Artery Disease.	Coronary artery disease	88,192 cases, 162,544 controls	34,541 cases, 261,984 controls	13q34	COL4A2	COL4A2			ENSG00000134871			rs9515203-T	rs9515203	0	9515203	intron_variant	0	0.7393	6e-24	23.2218		0.0675	[0.054-0.081] unit increase	NR [8041861] (imputed)	N
30	rs9515203	13	111049623	rs9515203	2018-01-29	29212778	van der Harst P	2017-12-06	Circ Res	www.ncbi.nlm.nih.gov/pubmed/29212778	Identification of 64 Novel Genetic Loci Provides an Expanded View on the Genetic Architecture of Coronary Artery Disease.	Coronary artery disease	up to 122,733 cases, up to 424,528 controls	NA	13q34	COL4A2	COL4A2			ENSG00000134871			rs9515203-T	rs9515203	0	9515203	intron_variant	0	0.7392	4e-23	22.3979		0.0596	[0.048-0.071] unit increase	Affymetrix [at least 7947838] (imputed)	N
30	rs4773141	13	110954353	rs4773141	2018-01-29	29212778	van der Harst P	2017-12-06	Circ Res	www.ncbi.nlm.nih.gov/pubmed/29212778	Identification of 64 Novel Genetic Loci Provides an Expanded View on the Genetic Architecture of Coronary Artery Disease.	Coronary artery disease	34,541 cases, 261,984 controls	88,192 cases, 162,544 controls	13q34	COL4A1, COL4A2	COL4A1			ENSG00000187498			rs4773141-C	rs4773141	0	4773141	intron_variant	0	0.637	4e-17	16.3979		0.06	[0.046-0.074] unit decrease	Affymetrix [7947838] (imputed)	N
30	rs4773144	13	110960712	rs4773144	2011-04-11	21378990	Schunkert H	2011-03-06	Nat Genet	www.ncbi.nlm.nih.gov/pubmed/21378990	Large-scale association analysis identifies 13 new susceptibility loci for coronary artery disease.	Coronary heart disease	22,233 European ancestry cases, 64,762 European ancestry controls	56,682 European ancestry cases and controls	13q34	COL4A1, COL4A2	COL4A2			ENSG00000134871			rs4773144-G	rs4773144	0	4773144	intron_variant	0	0.44	4e-09	8.39794		1.07	[1.05-1.09]	Affymetrix, Illumina [~ 2300000] (imputed)	N
30	rs4773144	13	110960712	rs4773144	2014-07-23	24262325	Dichgans M	2013-11-21	Stroke	www.ncbi.nlm.nih.gov/pubmed/24262325	Shared genetic susceptibility to ischemic stroke and coronary artery disease: a genome-wide analysis of common variants.	Coronary artery disease	33,398 cases, 75,726 controls	NA	13q34	COL4A1, COL4A2	COL4A2			ENSG00000134871			rs4773144-G	rs4773144	0	4773144	intron_variant	0	NR	2e-06	5.69897		1.08	[1.05-1.12]	Illumina [575000] (imputed)	N
31	rs112635299	14	94844947	rs28929474	2018-07-05	29875488	Sun BB	2018-06-06	Nature	www.ncbi.nlm.nih.gov/pubmed/29875488	Genomic atlas of the human plasma proteome.	Blood protein levels	3,301 European ancestry individuals	NA	14q32.13	SERPINA1	SERPINA1, SERPINA1			ENSG00000197249, ENSG00000277377			rs28929474-T	rs28929474	0	28929474	missense_variant	0	0.023	4e-109	108.398	(39S ribosomal protein L33, mitochondrial, MRPL33.13453.2.3)	1.74	[1.58-1.9] unit increase	Affymetrix [10572788] (imputed)	N
31	rs112635299	14	94844947	rs28929474	2018-07-19	29782485	Rueger S	2018-05-21	PLoS Genet	www.ncbi.nlm.nih.gov/pubmed/29782485	Evaluation and application of summary statistic imputation to discover new height-associated loci.	Height	253,288 European ancestry individuals	336,474 European ancestry individuals	14q32.13	SERPINA1	SERPINA1, SERPINA1			ENSG00000197249, ENSG00000277377			rs28929474-T	rs28929474	0	28929474	missense_variant	0	0.0226131	6e-78	77.2218		0.0322214	unit increase	NR [9276018] (imputed)	N
31	rs112635299	14	94844947	rs28929474	2018-07-05	29875488	Sun BB	2018-06-06	Nature	www.ncbi.nlm.nih.gov/pubmed/29875488	Genomic atlas of the human plasma proteome.	Blood protein levels	3,301 European ancestry individuals	NA	14q32.13	SERPINA1	SERPINA1, SERPINA1			ENSG00000197249, ENSG00000277377			rs28929474-T	rs28929474	0	28929474	missense_variant	0	0.023	3e-66	65.5229	(Zinc finger protein 175, ZNF175.12716.3.3)	1.38	[1.22-1.54] unit increase	Affymetrix [10572788] (imputed)	N
31	rs112635299	14	94844947	rs28929474	2018-07-05	29875488	Sun BB	2018-06-06	Nature	www.ncbi.nlm.nih.gov/pubmed/29875488	Genomic atlas of the human plasma proteome.	Blood protein levels	3,301 European ancestry individuals	NA	14q32.13	SERPINA1	SERPINA1, SERPINA1			ENSG00000197249, ENSG00000277377			rs28929474-T	rs28929474	0	28929474	missense_variant	0	0.023	6e-49	48.2218	(Lysosomal acid phosphatase, ACP2.9237.54.3)	1.2	[1.04-1.36] unit increase	Affymetrix [10572788] (imputed)	N
31	rs112635299	14	94844947	rs28929474	2018-07-05	29875488	Sun BB	2018-06-06	Nature	www.ncbi.nlm.nih.gov/pubmed/29875488	Genomic atlas of the human plasma proteome.	Blood protein levels	3,301 European ancestry individuals	NA	14q32.13	SERPINA1	SERPINA1, SERPINA1			ENSG00000197249, ENSG00000277377			rs28929474-T	rs28929474	0	28929474	missense_variant	0	0.023	3e-37	36.5229	(Neutrophil cytosol factor 2, NCF2.10047.12.3)	1.05	[0.89-1.21] unit increase	Affymetrix [10572788] (imputed)	N
31	rs112635299	14	94844947	rs28929474	2018-07-05	29875488	Sun BB	2018-06-06	Nature	www.ncbi.nlm.nih.gov/pubmed/29875488	Genomic atlas of the human plasma proteome.	Blood protein levels	3,301 European ancestry individuals	NA	14q32.13	SERPINA1	SERPINA1, SERPINA1			ENSG00000197249, ENSG00000277377			rs28929474-T	rs28929474	0	28929474	missense_variant	0	0.023	4e-36	35.3979	(Serine/threonine-protein kinase pim-1, PIM1.5359.65.3)	1.03	[0.87-1.19] unit increase	Affymetrix [10572788] (imputed)	N
31	rs112635299	14	94838142	rs112635299	2018-07-05	29875488	Sun BB	2018-06-06	Nature	www.ncbi.nlm.nih.gov/pubmed/29875488	Genomic atlas of the human plasma proteome.	Blood protein levels	3,301 European ancestry individuals	NA	14q32.13	SERPINA1	SERPINA2 - SERPINA1	ENSG00000274821	ENSG00000277377		5107	4942	rs112635299-T	rs112635299	0	112635299	intron_variant	1	0.023	3e-33	32.5229	(Synaptosomal-associated protein 25, SNAP25.13105.7.3)	0.99	[0.83-1.15] unit increase	Affymetrix [10572788] (imputed)	N
31	rs112635299	14	94844947	rs28929474	2018-07-05	29875488	Sun BB	2018-06-06	Nature	www.ncbi.nlm.nih.gov/pubmed/29875488	Genomic atlas of the human plasma proteome.	Blood protein levels	3,301 European ancestry individuals	NA	14q32.13	SERPINA1	SERPINA1, SERPINA1			ENSG00000197249, ENSG00000277377			rs28929474-T	rs28929474	0	28929474	missense_variant	0	0.023	3e-19	18.5229	(WNT1-inducible-signaling pathway protein 3, WISP3.5927.4.3)	0.74	[0.58-0.9] unit increase	Affymetrix [10572788] (imputed)	N
31	rs112635299	14	94844947	rs28929474	2018-07-05	29875488	Sun BB	2018-06-06	Nature	www.ncbi.nlm.nih.gov/pubmed/29875488	Genomic atlas of the human plasma proteome.	Blood protein levels	3,301 European ancestry individuals	NA	14q32.13	SERPINA1	SERPINA1, SERPINA1			ENSG00000197249, ENSG00000277377			rs28929474-T	rs28929474	0	28929474	missense_variant	0	0.023	1e-18	18	(Thioredoxin domain-containing protein 5, TXNDC5.11212.7.3)	0.73	[0.57-0.89] unit increase	Affymetrix [10572788] (imputed)	N
31	rs112635299	14	94844947	rs28929474	2018-07-05	29875488	Sun BB	2018-06-06	Nature	www.ncbi.nlm.nih.gov/pubmed/29875488	Genomic atlas of the human plasma proteome.	Blood protein levels	3,301 European ancestry individuals	NA	14q32.13	SERPINA1	SERPINA1, SERPINA1			ENSG00000197249, ENSG00000277377			rs28929474-T	rs28929474	0	28929474	missense_variant	0	0.023	2e-18	17.699	(DnaJ homolog subfamily B member 9, DNAJB9.11214.40.3)	0.73	[0.57-0.89] unit increase	Affymetrix [10572788] (imputed)	N
31	rs112635299	14	94844947	rs28929474	2019-02-21	30504769	Ferkingstad E	2018-11-30	Nat Commun	www.ncbi.nlm.nih.gov/pubmed/30504769	Genome-wide association meta-analysis yields 20 loci associated with gallstone disease.	Gallstone disease	27,174 European ancestry cases, 736,838 European ancestry controls	NA	14q32.13	SERPINA1	SERPINA1, SERPINA1			ENSG00000197249, ENSG00000277377			rs28929474-?	rs28929474	0	28929474	missense_variant	0		2e-17	16.699		1.33	[1.25-1.42]	Affymetrix, Illumina [43000000] (imputed)	N
31	rs112635299	14	94844947	rs28929474	2018-07-05	29875488	Sun BB	2018-06-06	Nature	www.ncbi.nlm.nih.gov/pubmed/29875488	Genomic atlas of the human plasma proteome.	Blood protein levels	3,301 European ancestry individuals	NA	14q32.13	SERPINA1	SERPINA1, SERPINA1			ENSG00000197249, ENSG00000277377			rs28929474-T	rs28929474	0	28929474	missense_variant	0	0.023	1e-14	14	(Arfaptin-2, ARFIP2.12630.8.3)	0.64	[0.48-0.8] unit decrease	Affymetrix [10572788] (imputed)	N
31	rs112635299	14	94844947	rs28929474	2018-07-05	29875488	Sun BB	2018-06-06	Nature	www.ncbi.nlm.nih.gov/pubmed/29875488	Genomic atlas of the human plasma proteome.	Blood protein levels	3,301 European ancestry individuals	NA	14q32.13	SERPINA1	SERPINA1, SERPINA1			ENSG00000197249, ENSG00000277377			rs28929474-T	rs28929474	0	28929474	missense_variant	0	0.023	9e-14	13.0458	(Glypican-6, GPC6.5350.14.2)	0.62	[0.46-0.78] unit increase	Affymetrix [10572788] (imputed)	N
31	rs112635299	14	94844947	rs28929474	2018-07-19	29782485	Rueger S	2018-05-21	PLoS Genet	www.ncbi.nlm.nih.gov/pubmed/29782485	Evaluation and application of summary statistic imputation to discover new height-associated loci.	Height	253,288 European ancestry individuals	336,474 European ancestry individuals	14q32.13	NR	SERPINA1, SERPINA1			ENSG00000197249, ENSG00000277377			rs28929474-T	rs28929474	0	28929474	missense_variant	0	0.0226131	2e-13	12.699				NR [9276018] (imputed)	N
31	rs112635299	14	94844947	rs28929474	2017-02-24	27005778	Kettunen J	2016-03-23	Nat Commun	www.ncbi.nlm.nih.gov/pubmed/27005778	Genome-wide study for circulating metabolites identifies 62 loci and reveals novel systemic effects of LPA.	Metabolite levels (small molecules and protein measures)	2,118 Erasmus Rucphen (founder/genetic isolate), 22,807 European ancestry individuals	NA	14q32.13	SERPINA1	SERPINA1, SERPINA1			ENSG00000197249, ENSG00000277377			rs28929474-T	rs28929474	0	28929474	missense_variant	0	0.02	3e-13	12.5229	(Glycoprotein acetyls)	0.29	[0.21-0.37] unit decrease	Affymetrix, Illumina, Perlegen [12133295] (imputed)	N
31	rs112635299	14	94844947	rs28929474	2018-07-05	29875488	Sun BB	2018-06-06	Nature	www.ncbi.nlm.nih.gov/pubmed/29875488	Genomic atlas of the human plasma proteome.	Blood protein levels	3,301 European ancestry individuals	NA	14q32.13	SERPINA1	SERPINA1, SERPINA1			ENSG00000197249, ENSG00000277377			rs28929474-T	rs28929474	0	28929474	missense_variant	0	0.023	7e-13	12.1549	(Urea transporter 2, SLC14A2.12818.159.3)	0.6	[0.44-0.76] unit increase	Affymetrix [10572788] (imputed)	N
31	rs112635299	14	94844947	rs28929474	2019-03-28	30643251	Liu M	2019-01-14	Nat Genet	www.ncbi.nlm.nih.gov/pubmed/30643251	Association studies of up to 1.2 million individuals yield new insights into the genetic etiology of tobacco and alcohol use.	Alcohol consumption (drinks per week) (MTAG)	up to 1,039,210 European ancestry individuals	NA	14q32.13	NR	SERPINA1, SERPINA1			ENSG00000197249, ENSG00000277377			rs28929474-T	rs28929474	0	28929474	missense_variant	0	0.0183	7e-13	12.1549		0.0353946	[0.026-0.045] unit decrease	NR [~ 9732723] (imputed)	N
31	rs112635299	14	94838142	rs112635299	2018-07-05	29875488	Sun BB	2018-06-06	Nature	www.ncbi.nlm.nih.gov/pubmed/29875488	Genomic atlas of the human plasma proteome.	Blood protein levels	3,301 European ancestry individuals	NA	14q32.13	SERPINA1	SERPINA2 - SERPINA1	ENSG00000274821	ENSG00000277377		5107	4942	rs112635299-T	rs112635299	0	112635299	intron_variant	1	0.023	3e-12	11.5229	(Complement C1q tumor necrosis factor-related protein 1, C1QTNF1.6304.8.3)	0.58	[0.42-0.74] unit decrease	Affymetrix [10572788] (imputed)	N
31	rs112635299	14	94844947	rs28929474	2017-05-11	28029757	Merkel PA	2016-12-28	Arthritis Rheumatol	www.ncbi.nlm.nih.gov/pubmed/28029757	Identification of Functional and Expression Polymorphisms Associated With Risk for Antineutrophil Cytoplasmic Autoantibody-Associated Vasculitis.	Antineutrophil cytoplasmic antibody-associated vasculitis	1,015 European ancestry granulomatosis with polyangiitis cases, 206 European ancestry microscopic polyangiitis cases, 3,258 European ancestry controls.	541 European ancestry granulomatosis with polyangiitis cases, 30 European ancestry microscopic polyangiitis cases, 1,465 European ancestry controls.	14q32.13	SERPINA1	SERPINA1, SERPINA1			ENSG00000197249, ENSG00000277377			rs28929474-T	rs28929474	0	28929474	missense_variant	0	0.02	3e-12	11.5229		2.18	1.75-2.71	Affymetrix [at least 333035] (imputed)	N
31	rs112635299	14	94844947	rs28929474	2019-03-28	30643251	Liu M	2019-01-14	Nat Genet	www.ncbi.nlm.nih.gov/pubmed/30643251	Association studies of up to 1.2 million individuals yield new insights into the genetic etiology of tobacco and alcohol use.	Alcohol consumption (drinks per week)	up to 941,280 European ancestry individuals	NA	14q32.13	NR	SERPINA1, SERPINA1			ENSG00000197249, ENSG00000277377			rs28929474-T	rs28929474	0	28929474	missense_variant	0	0.0183	1e-11	11		0.0367996	[0.026-0.047] unit decrease	NR [~ 10000000] (imputed)	N
31	rs112635299	14	94838142	rs112635299	2019-04-18	30388399	Ligthart S	2018-11-01	Am J Hum Genet	www.ncbi.nlm.nih.gov/pubmed/30388399	Genome Analyses of >200,000 Individuals Identify 58 Loci for Chronic Inflammation and Highlight Pathways that Link Inflammation and Complex Disorders.	C-reactive protein levels	148,164 European ancestry individuals	NA	14q32.13	SERPINA1, SERPINA2	SERPINA2 - SERPINA1	ENSG00000274821	ENSG00000277377		5107	4942	rs112635299-T	rs112635299	0	112635299	intron_variant	1	0.02	2e-10	9.69897		0.107	[0.074-0.14] unit decrease	Affymetrix, Illumina, Perlegen [10019203] (imputed)	N
31	rs112635299	14	94844947	rs28929474	2017-11-06	28887542	Prins BP	2017-09-08	Sci Rep	www.ncbi.nlm.nih.gov/pubmed/28887542	Genome-wide analysis of health-related biomarkers in the UK Household Longitudinal Study reveals novel associations.	Alanine transaminase levels	5,458 European ancestry women, 4,273 European ancestry men	up to 9,888 European ancestry individuals, up to 16,013 individuals	14q32.13	SERPINA1	SERPINA1, SERPINA1			ENSG00000197249, ENSG00000277377			rs28929474-T	rs28929474	0	28929474	missense_variant	0	0.02	2e-10	9.69897		0.04	[0.020-0.060] unit increase	Illumina [at least 23756480] (imputed)	N
31	rs112635299	14	94838142	rs112635299	2018-01-29	29212778	van der Harst P	2017-12-06	Circ Res	www.ncbi.nlm.nih.gov/pubmed/29212778	Identification of 64 Novel Genetic Loci Provides an Expanded View on the Genetic Architecture of Coronary Artery Disease.	Coronary artery disease	34,541 cases, 261,984 controls	88,192 cases, 162,544 controls	14q32.13	SERPINA1, SERPINA2	SERPINA2 - SERPINA1	ENSG00000274821	ENSG00000277377		5107	4942	rs112635299-T	rs112635299	0	112635299	intron_variant	1	0.019	5e-10	9.30103		0.165	[0.11-0.22] unit decrease	Affymetrix [7947838] (imputed)	N
31	rs112635299	14	94844947	rs28929474	2019-03-18	30643258	Karlsson Linner R	2019-01-14	Nat Genet	www.ncbi.nlm.nih.gov/pubmed/30643258	Genome-wide association analyses of risk tolerance and risky behaviors in over 1 million individuals identify hundreds of loci and shared genetic influences.	Alcohol consumption (drinks per week)	414,343 European ancestry individuals	NA	14q32.13	SERPINA1	SERPINA1, SERPINA1			ENSG00000197249, ENSG00000277377			rs28929474-T	rs28929474	0	28929474	missense_variant	0	0.0201	7e-10	9.1549		0.0489476	[0.033-0.065] unit decrease	Affymetrix [11514936] (imputed)	N
31	rs112635299	14	94838142	rs112635299	2018-01-29	29212778	van der Harst P	2017-12-06	Circ Res	www.ncbi.nlm.nih.gov/pubmed/29212778	Identification of 64 Novel Genetic Loci Provides an Expanded View on the Genetic Architecture of Coronary Artery Disease.	Coronary artery disease	up to 122,733 cases, up to 424,528 controls	NA	14q32.13	SERPINA1, SERPINA2	SERPINA2 - SERPINA1	ENSG00000274821	ENSG00000277377		5107	4942	rs112635299-T	rs112635299	0	112635299	intron_variant	1	0.0193	8e-10	9.09691		0.1363	[0.093-0.18] unit decrease	Affymetrix [at least 7947838] (imputed)	N
31	rs112635299	14	94838142	rs112635299	2019-04-18	30388399	Ligthart S	2018-11-01	Am J Hum Genet	www.ncbi.nlm.nih.gov/pubmed/30388399	Genome Analyses of >200,000 Individuals Identify 58 Loci for Chronic Inflammation and Highlight Pathways that Link Inflammation and Complex Disorders.	C-reactive protein levels	148,164 European ancestry individuals	NA	14q32.13	SERPINA6	SERPINA2 - SERPINA1	ENSG00000274821	ENSG00000277377		5107	4942	rs112635299-T	rs112635299	0	112635299	intron_variant	1	0.02	1e-09	9	(BMI-adjusted)	0.096	[0.065-0.127] unit decrease	Affymetrix, Illumina, Perlegen [10019203] (imputed)	N
31	rs112635299	14	94838142	rs112635299	2016-10-14	26634245	Lutz SM	2015-12-03	BMC Genet	www.ncbi.nlm.nih.gov/pubmed/26634245	A genome-wide association study identifies risk loci for spirometric measures among smokers of European and African ancestry.	Post bronchodilator FEV1/FVC ratio	10,094 European ancestry current and former smoker individuals, 3,260 African American current and former smoker individuals, 178 current and former smoker individuals	NA	14q32.13	Intergenic	SERPINA2 - SERPINA1	ENSG00000274821	ENSG00000277377		5107	4942	rs112635299-T	rs112635299	0	112635299	intron_variant	1	0.02	2e-09	8.69897		0.045	unit decrease	Illumina [NR] (imputed)	N
31	rs112635299	14	94844947	rs28929474	2019-02-08	30595370	Kichaev G	2018-12-27	Am J Hum Genet	www.ncbi.nlm.nih.gov/pubmed/30595370	Leveraging Polygenic Functional Enrichment to Improve GWAS Power.	Heel bone mineral density	approximately 446,000 European ancestry individuals	NA	14q32.13		SERPINA1, SERPINA1			ENSG00000197249, ENSG00000277377			rs28929474-?	rs28929474	0	28929474	missense_variant	0	NR	4e-09	8.39794				NR [~ 8900000] (imputed)	N
31	rs112635299	14	94844947	rs28929474	2019-02-08	30593698	Hubel C	2018-12-28	Am J Med Genet B Neuropsychiatr Genet	www.ncbi.nlm.nih.gov/pubmed/30593698	Genomics of body fat percentage may contribute to sex bias in anorexia nervosa.	Fat-free mass	70,700 European ancestry female individuals, 85,261 European ancestry male individuals	NA	14q32.13	NR	SERPINA1, SERPINA1			ENSG00000197249, ENSG00000277377			rs28929474-?	rs28929474	0	28929474	missense_variant	0	NR	6e-09	8.22185		0.4568	[0.3-0.61] unit increase	Affymetrix [7794483] (imputed)	N
31	rs112635299	14	94844947	rs28929474	2016-10-14	26634245	Lutz SM	2015-12-03	BMC Genet	www.ncbi.nlm.nih.gov/pubmed/26634245	A genome-wide association study identifies risk loci for spirometric measures among smokers of European and African ancestry.	Post bronchodilator FEV1/FVC ratio	10,094 European ancestry current and former smoker individuals, 3,260 African American current and former smoker individuals, 178 current and former smoker individuals	NA	14q32.13	SERPINA1	SERPINA1, SERPINA1			ENSG00000197249, ENSG00000277377			rs28929474-T	rs28929474	0	28929474	missense_variant	0	0.022	1e-08	8		0.039	unit decrease	Illumina [NR] (imputed)	N
31	rs112635299	14	94844947	rs28929474	2018-09-20	30068317	Li X	2018-08-01	BMC Med Genet	www.ncbi.nlm.nih.gov/pubmed/30068317	Genome-wide association study of lung function and clinical implication in heavy smokers.	Post bronchodilator FEV1/FVC ratio in smoking	1,086 European ancestry COPD cases, 559 European ancestry controls	NA	14q32.13	SERPINA1	SERPINA1, SERPINA1			ENSG00000197249, ENSG00000277377			rs28929474-T	rs28929474	0	28929474	missense_variant	0	0.029	1e-08	8		0.08749	[NR] unit decrease	Illumina [635970]	N
31	rs112635299	14	94844947	rs28929474	2019-02-08	30595370	Kichaev G	2018-12-27	Am J Hum Genet	www.ncbi.nlm.nih.gov/pubmed/30595370	Leveraging Polygenic Functional Enrichment to Improve GWAS Power.	Systolic blood pressure	approximately 422,000 European ancestry individuals	NA	14q32.13		SERPINA1, SERPINA1			ENSG00000197249, ENSG00000277377			rs28929474-?	rs28929474	0	28929474	missense_variant	0	NR	3e-08	7.52288				NR [~ 8900000] (imputed)	N
31	rs112635299	14	94844947	rs28929474	2018-09-20	30068317	Li X	2018-08-01	BMC Med Genet	www.ncbi.nlm.nih.gov/pubmed/30068317	Genome-wide association study of lung function and clinical implication in heavy smokers.	Post bronchodilator percent predicted FEV1 in smoking	1,086 European ancestry COPD cases, 559 European ancestry controls	NA	14q32.13	SERPINA1	SERPINA1, SERPINA1			ENSG00000197249, ENSG00000277377			rs28929474-T	rs28929474	0	28929474	missense_variant	0	0.029	4e-08	7.39794		13.62	unit decrease	Illumina [635970]	N
31	rs112635299	14	94838142	rs112635299	2019-04-10	30804558	Grove J	2019-02-25	Nat Genet	www.ncbi.nlm.nih.gov/pubmed/30804558	Identification of common genetic risk variants for autism spectrum disorder.	Autism spectrum disorder	18,381 European ancestry cases, 27,969 European ancestry controls	2,119 European ancestry cases, 142,379 European ancestry controls	14q32.13	Intergenic	SERPINA2 - SERPINA1	ENSG00000274821	ENSG00000277377		5107	4942	rs112635299-T	rs112635299	0	112635299	intron_variant	1	0.025	2e-07	6.69897		1.245	[NR]	Illumina [9112387] (imputed)	N
31	rs112635299	14	94838142	rs112635299	2016-10-14	26634245	Lutz SM	2015-12-03	BMC Genet	www.ncbi.nlm.nih.gov/pubmed/26634245	A genome-wide association study identifies risk loci for spirometric measures among smokers of European and African ancestry.	Post bronchodilator FEV1	10,094 European ancestry current and former smoker individuals, 3,260 African American current and former smoker individuals, 178 current and former smoker individuals	NA	14q32.13	Intergenic	SERPINA2 - SERPINA1	ENSG00000274821	ENSG00000277377		5107	4942	rs112635299-T	rs112635299	0	112635299	intron_variant	1	0.02	3e-07	6.52288		0.186	NR unit decrease	Illumina [NR] (imputed)	N
31	rs112635299	14	94844947	rs28929474	2017-05-11	27182965	Pickrell JK	2016-05-16	Nat Genet	www.ncbi.nlm.nih.gov/pubmed/27182965	Detection and interpretation of shared genetic influences on 42 human traits.	Breast size	33,790 European ancestry individuals	NA	14q32.13	SERPINA1	SERPINA1, SERPINA1			ENSG00000197249, ENSG00000277377			rs28929474-?	rs28929474	0	28929474	missense_variant	0	NR	5e-07	6.30103		0.215	[0.299-0.131] unit decrease	Illumina [12039487] (imputed)	N
31	rs112635299	14	94844947	rs28929474	2016-10-14	26634245	Lutz SM	2015-12-03	BMC Genet	www.ncbi.nlm.nih.gov/pubmed/26634245	A genome-wide association study identifies risk loci for spirometric measures among smokers of European and African ancestry.	Post bronchodilator FEV1	10,094 European ancestry current and former smoker individuals, 3,260 African American current and former smoker individuals, 178 current and former smoker individuals	NA	14q32.13	SERPINA1	SERPINA1, SERPINA1			ENSG00000197249, ENSG00000277377			rs28929474-T	rs28929474	0	28929474	missense_variant	0	0.023	1e-06	6		0.162	NR unit decrease	Illumina [NR] (imputed)	N
31	rs112635299	14	94844947	rs28929474	2018-01-17	29093273	Almgren P	2017-11-02	JCI Insight	www.ncbi.nlm.nih.gov/pubmed/29093273	Genetic determinants of circulating GIP and GLP-1 concentrations.	Glucagon levels in response to oral glucose tolerance test (fasting)	3,344 Swedish ancestry individuals	4,905 Finnish ancestry individuals	14q32.13	SERPINA1	SERPINA1, SERPINA1			ENSG00000197249, ENSG00000277377			rs28929474-T	rs28929474	0	28929474	missense_variant	0	0.028	1e-06	6		0.067	[0.04-0.094] unit increase	Illumina [at least 81396]	N
31	rs112635299	14	94844947	rs28929474	2019-02-08	30593698	Hubel C	2018-12-28	Am J Med Genet B Neuropsychiatr Genet	www.ncbi.nlm.nih.gov/pubmed/30593698	Genomics of body fat percentage may contribute to sex bias in anorexia nervosa.	Fat-free mass	70,700 European ancestry female individuals, 85,261 European ancestry male individuals	NA	14q32.13	NR	SERPINA1, SERPINA1			ENSG00000197249, ENSG00000277377			rs28929474-?	rs28929474	0	28929474	missense_variant	0	NR	2e-06	5.69897	(male)	0.58858	[0.34-0.83] unit increase	Affymetrix [7794483] (imputed)	N
32	rs595244	15	48883939	rs1818275	2019-03-07	30578418	Giri A	2018-12-21	Nat Genet	www.ncbi.nlm.nih.gov/pubmed/30578418	Trans-ethnic association study of blood pressure determinants in over 750,000 individuals.	Pulse pressure	365,998 European ancestry individuals, 63,490 African ancestry individuals, 22,802 Hispanic individuals, 4,792 Asian ancestry individuals, 2,695 Native American ancestry individuals	299,024 European ancestry individuals, 17,277 individuals	15q21.1	FBN1	FBN1			ENSG00000166147			rs1818275-T	rs1818275	0	1818275	intron_variant	0	0.9048	8e-37	36.0969		0.5369	[0.45-0.62] mmHg increase	Affymetrix [NR] (imputed)	N
32	rs595244	15	48900097	rs1678981	2019-02-10	27841878	Hoffmann TJ	2016-11-14	Nat Genet	www.ncbi.nlm.nih.gov/pubmed/27841878	Genome-wide association analyses using electronic health records identify new loci influencing blood pressure variation.	Pulse pressure	295,529 European ancestry individuals, 8,231 Latino individuals, 3,058 African American individuals, 2,029 African British individuals, 7,701 East Asian ancestry individuals, 2,735 South Asian ancestry individuals, 1,979 mixed and unknown ancestry individuals	NA	15q21.1	NR	FBN1			ENSG00000166147			rs1678981-C	rs1678981	0	1678981	intron_variant	0		8e-34	33.0969		0.525	unit increase	Affymetrix [at least 2696785] (imputed)	N
32	rs595244	15	48879291	rs627634	2018-08-29	29912962	Feitosa MF	2018-06-18	PLoS One	www.ncbi.nlm.nih.gov/pubmed/29912962	Novel genetic associations for blood pressure identified via gene-alcohol interaction in up to 570K individuals across multiple ancestries.	Pulse pressure x alcohol consumption interaction (2df test)	91,099 European ancestry drinkers and non-drinkers, 21,416 African American or Afro-Caribbean drinkers and non-drinkers, 12,365 Asian ancestry drinkers and non-drinkers, 8,470 Hispanic or Latin American drinkers and non-drinkers	238,053 European ancestry drinkers, 2,280 African American drinkers, 54,080 Asian ancestry drinkers, 6,447 Hispanic ancestry drinkers, 43,318 European ancestry non-drinkers, 2,761 African American non-drinkers, 86,943 Asian ancestry non-drinkers, 6,923 Hispanic ancestry non-drinkers	15q21.1	FBN1	FBN1			ENSG00000166147			rs627634-T	rs627634	0	627634	intron_variant	0	0.09	1e-29	29	(AA, EA)			Affymetrix, Illumina [up to 39321347] (imputed)	N
33	rs956006	15	62808539	rs956006	2019-02-10	27841878	Hoffmann TJ	2016-11-14	Nat Genet	www.ncbi.nlm.nih.gov/pubmed/27841878	Genome-wide association analyses using electronic health records identify new loci influencing blood pressure variation.	Pulse pressure	295,529 European ancestry individuals, 8,231 Latino individuals, 3,058 African American individuals, 2,029 African British individuals, 7,701 East Asian ancestry individuals, 2,735 South Asian ancestry individuals, 1,979 mixed and unknown ancestry individuals	NA	15q22.2	C2CD4B, MGC15885	TLN2			ENSG00000171914			rs956006-C	rs956006	0	956006	intron_variant	0		3e-15	14.5229		0.215	unit increase	Affymetrix [at least 2696785] (imputed)	N
32	rs595244	15	48900097	rs1678981	2019-02-10	27841878	Hoffmann TJ	2016-11-14	Nat Genet	www.ncbi.nlm.nih.gov/pubmed/27841878	Genome-wide association analyses using electronic health records identify new loci influencing blood pressure variation.	Pulse pressure	80,792 European ancestry individuals, 8,231 Latino individuals, 3,058 African American individuals, 7,243 East Asian ancestry individuals, 461 South Asian ancestry individuals	NA	15q21.1	NR	FBN1			ENSG00000166147			rs1678981-C	rs1678981	0	1678981	intron_variant	0		8e-15	14.0969		0.483	unit increase	Affymetrix [at least 2696785] (imputed)	N
32	rs595244	15	48903126	rs1018148	2019-03-07	30578418	Giri A	2018-12-21	Nat Genet	www.ncbi.nlm.nih.gov/pubmed/30578418	Trans-ethnic association study of blood pressure determinants in over 750,000 individuals.	Systolic blood pressure	365,998 European ancestry individuals, 63,490 African ancestry individuals, 22,802 Hispanic individuals, 4,792 Asian ancestry individuals, 2,695 Native American ancestry individuals	299,024 European ancestry individuals, 17,277 individuals	15q21.1	FBN1	FBN1			ENSG00000166147			rs1018148-A	rs1018148	0	1018148	intron_variant	0	0.0949	6e-14	13.2218		0.4312	[0.32-0.54] mmHg decrease	Affymetrix [NR] (imputed)	N
32	rs595244	15	48900097	rs1678981	2019-02-10	27841878	Hoffmann TJ	2016-11-14	Nat Genet	www.ncbi.nlm.nih.gov/pubmed/27841878	Genome-wide association analyses using electronic health records identify new loci influencing blood pressure variation.	Pulse pressure	80,792 European ancestry individuals, 8,231 Latino individuals, 3,058 African American individuals, 7,243 East Asian ancestry individuals, 461 South Asian ancestry individuals	NA	15q21.1	NR	FBN1			ENSG00000166147			rs1678981-C	rs1678981	0	1678981	intron_variant	0		2e-13	12.699	(EA)	0.485	unit increase	Affymetrix [at least 2696785] (imputed)	N
34	rs4932196	15	89253268	rs4932196	2017-03-17	27764096	Hoffmann TJ	2016-10-20	PLoS Genet	www.ncbi.nlm.nih.gov/pubmed/27764096	A Large Genome-Wide Association Study of Age-Related Hearing Impairment Using Electronic Health Records.	Age-related hearing impairment	6,527 European ancestry cases, 45,882 European ancestry controls	481 Latino cases, 398 East Asian ancestry cases, 146 African American cases, 5,215 Latino controls, 5,040 East Asian ancestry controls, 2,133 African American controls	15q26.1	ISG20, ACAN	ISG20 - AC103982.1	ENSG00000172183	ENSG00000259676		53554	87376	rs4932196-T	rs4932196	0	4932196	intergenic_variant	1	0.81	3e-13	12.5229		1.186	[NR]	Affymetrix [9469183] (imputed)	N
32	rs595244	15	48914775	rs1036476	2011-10-06	21909107	LeMaire SA	2011-09-11	Nat Genet	www.ncbi.nlm.nih.gov/pubmed/21909107	Genome-wide association study identifies a susceptibility locus for thoracic aortic aneurysms and aortic dissections spanning FBN1 at 15q21.1.	Thoracic aortic aneurysms and dissections	765 European ancestry cases, 874 European ancestry controls	548 European ancestry cases, 626 European ancestry controls	15q21.1	FBN1	FBN1			ENSG00000166147			rs1036476-?	rs1036476	0	1036476	intron_variant	0	NR	6e-13	12.2218		1.9	[NR]	Illumina [NR] (imputed)	N
32	rs595244	15	48885005	rs686861	2018-10-18	29912962	Feitosa MF	2018-06-18	PLoS One	www.ncbi.nlm.nih.gov/pubmed/29912962	Novel genetic associations for blood pressure identified via gene-alcohol interaction in up to 570K individuals across multiple ancestries.	Systolic blood pressure x alcohol consumption interaction (2df test)	63,608 European ancestry drinkers, 10,193 African American or Afro-Caribbean heavy drinkers, 2,441 Asian ancestry drinkers, 5,084 Hispanic or Latin American drinkers, 27,494 European ancestry non-drinkers, 11,224 African American or Afro-Caribbean non-drinkers, 9,924 Asian ancestry non-drinkers, 3,387 Hispanic or Latin American non-drinkers	238,002 European ancestry drinkers, 2,280 African American drinkers, 54,081 Asian ancestry drinkers, 6,452 Hispanic drinkers, 43,316 European ancestry non-drinkers, 2,761 African American non-drinkers, 86,945 Asian ancestry non-drinkers, 6,925 Hispanic non-drinkers	15q21.1	FBN1	FBN1			ENSG00000166147			rs686861-A	rs686861	0	686861	intron_variant	0	0.91	2e-12	11.699	(AA, EA)			Affymetrix, Illumina [up to 39321347] (imputed)	N
34	rs4932196	15	89253268	rs4932196	2017-03-17	27764096	Hoffmann TJ	2016-10-20	PLoS Genet	www.ncbi.nlm.nih.gov/pubmed/27764096	A Large Genome-Wide Association Study of Age-Related Hearing Impairment Using Electronic Health Records.	Age-related hearing impairment	6,527 European ancestry cases, 45,882 European ancestry controls	481 Latino cases, 398 East Asian ancestry cases, 146 African American cases, 5,215 Latino controls, 5,040 East Asian ancestry controls, 2,133 African American controls	15q26.1	ISG20, ACAN	ISG20 - AC103982.1	ENSG00000172183	ENSG00000259676		53554	87376	rs4932196-T	rs4932196	0	4932196	intergenic_variant	1	0.81	4e-11	10.3979	(EA)	1.185	[NR]	Affymetrix [9469183] (imputed)	N
32	rs595244	15	48900097	rs1678981	2019-02-10	27841878	Hoffmann TJ	2016-11-14	Nat Genet	www.ncbi.nlm.nih.gov/pubmed/27841878	Genome-wide association analyses using electronic health records identify new loci influencing blood pressure variation.	Systolic blood pressure	295,529 European ancestry individuals, 8,231 Latino individuals, 3,058 African American individuals, 2,029 African British individuals, 7,701 East Asian ancestry individuals, 2,735 South Asian ancestry individuals, 1,979 mixed and unknown ancestry individuals	NA	15q21.1	NR	FBN1			ENSG00000166147			rs1678981-C	rs1678981	0	1678981	intron_variant	0		4e-10	9.39794		0.405	unit increase	Affymetrix [at least 2696785] (imputed)	N
32	rs595244	15	48939888	rs4775769	2019-02-08	30595370	Kichaev G	2018-12-27	Am J Hum Genet	www.ncbi.nlm.nih.gov/pubmed/30595370	Leveraging Polygenic Functional Enrichment to Improve GWAS Power.	Systolic blood pressure	approximately 422,000 European ancestry individuals	NA	15q21.1		AC084757.3			ENSG00000259705			rs4775769-?	rs4775769	0	4775769	intron_variant	0	NR	3e-09	8.52288				NR [~ 8900000] (imputed)	N
32	rs595244	15	48840835	rs595244	2017-02-25	27418160	van 't Hof FN	2016-07-14	J Am Heart Assoc	www.ncbi.nlm.nih.gov/pubmed/27418160	Shared Genetic Risk Factors of Intracranial, Abdominal, and Thoracic Aneurysms.	Intracranial, abdominal aortic or thoracic aortic aneurysm (pleiotropy)	1,516 European ancestry intracranial aneurysm cases, 818 European ancestry abdominal aortic aneurysm cases, 760 European ancestry thoracic aortic aneurysm cases, 9,507 European ancestry controls	NA	15q21.1	FBN1	FBN1			ENSG00000166147			rs595244-T	rs595244	0	595244	intron_variant	0	0.082	1e-08	8		1.35	[1.25-1.45]	Illumina [9245988] (imputed)	N
33	rs956006	15	62808539	rs956006	2019-03-07	30578418	Giri A	2018-12-21	Nat Genet	www.ncbi.nlm.nih.gov/pubmed/30578418	Trans-ethnic association study of blood pressure determinants in over 750,000 individuals.	Diastolic blood pressure	365,998 European ancestry individuals, 63,490 African ancestry individuals, 22,802 Hispanic individuals, 4,792 Asian ancestry individuals, 2,695 Native American ancestry individuals	299,024 European ancestry individuals, 17,277 individuals	15q22.2	intergenic	TLN2			ENSG00000171914			rs956006-T	rs956006	0	956006	intron_variant	0	0.4183	2e-08	7.69897		0.1595	[0.1-0.22] mmHg increase	Affymetrix [NR] (imputed)	N
33	rs956006	15	62808539	rs956006	2019-02-10	27841878	Hoffmann TJ	2016-11-14	Nat Genet	www.ncbi.nlm.nih.gov/pubmed/27841878	Genome-wide association analyses using electronic health records identify new loci influencing blood pressure variation.	Pulse pressure	80,792 European ancestry individuals, 8,231 Latino individuals, 3,058 African American individuals, 7,243 East Asian ancestry individuals, 461 South Asian ancestry individuals	NA	15q22.2	C2CD4B, MGC15885	TLN2			ENSG00000171914			rs956006-C	rs956006	0	956006	intron_variant	0		7e-08	7.1549		0.207	unit increase	Affymetrix [at least 2696785] (imputed)	N
33	rs956006	15	62808539	rs956006	2017-07-01	28135244	Warren HR	2017-01-30	Nat Genet	www.ncbi.nlm.nih.gov/pubmed/28135244	Genome-wide association analysis identifies novel blood pressure loci and offers biological insights into cardiovascular risk.	Pulse pressure	140,886 European ancestry individuals	190,318 European ancestry individuals	15q22.2	chr15mb62	TLN2			ENSG00000171914			rs956006-T	rs956006	0	956006	intron_variant	0	0.326301	1e-07	7		0.1789	[0.11-0.25] unit decrease	Affymetrix [~ 9800000] (imputed)	N
33	rs956006	15	62808539	rs956006	2019-02-10	27841878	Hoffmann TJ	2016-11-14	Nat Genet	www.ncbi.nlm.nih.gov/pubmed/27841878	Genome-wide association analyses using electronic health records identify new loci influencing blood pressure variation.	Pulse pressure	80,792 European ancestry individuals, 8,231 Latino individuals, 3,058 African American individuals, 7,243 East Asian ancestry individuals, 461 South Asian ancestry individuals	NA	15q22.2	C2CD4B, MGC15885	TLN2			ENSG00000171914			rs956006-C	rs956006	0	956006	intron_variant	0		2e-06	5.69897	(EA)	0.203	unit increase	Affymetrix [at least 2696785] (imputed)	N
35	rs3851740	16	75462998	rs4888420	2019-02-08	30595370	Kichaev G	2018-12-27	Am J Hum Genet	www.ncbi.nlm.nih.gov/pubmed/30595370	Leveraging Polygenic Functional Enrichment to Improve GWAS Power.	Lung function (FEV1/FVC)	approximately 370,000 European ancestry individuals	NA	16q23.1		AC009163.4, CFDP1			ENSG00000261717, ENSG00000153774			rs4888420-?	rs4888420	0	4888420	intron_variant	0	NR	1e-75	75				NR [~ 8900000] (imputed)	N
35	rs3851740	16	75411445	rs11858992	2019-03-27	30804560	Shrine N	2019-02-25	Nat Genet	www.ncbi.nlm.nih.gov/pubmed/30804560	New genetic signals for lung function highlight pathways and chronic obstructive pulmonary disease associations across multiple ancestries.	Lung function (FEV1/FVC)	321,047 European ancestry individuals	79,005 European ancestry individuals	16q23.1	CFDP1	CFDP1			ENSG00000153774			rs11858992-A	rs11858992	0	11858992	intron_variant	0	0.4037	5e-55	54.301		0.038	[0.033-0.043] unit increase	Affymetrix [19819130] (imputed)	N
37	rs564669	16	88970776	rs475796	2018-09-20	30019117	Liu J	2018-07-17	Hum Genet	www.ncbi.nlm.nih.gov/pubmed/30019117	The coexistence of copy number variations (CNVs) and single nucleotide polymorphisms (SNPs) at a locus can result in distorted calculations of the significance in associating SNPs to disease.	Adolescent idiopathic scoliosis	196 cases, 303 controls	NA	16q24.3	NR	CBFA2T3			ENSG00000129993			rs475796-?	rs475796	0	475796	intron_variant	0	NR	3e-33	32.5229				Affymetrix [NR]	N
35	rs3851740	16	75411445	rs11858992	2019-03-27	30804560	Shrine N	2019-02-25	Nat Genet	www.ncbi.nlm.nih.gov/pubmed/30804560	New genetic signals for lung function highlight pathways and chronic obstructive pulmonary disease associations across multiple ancestries.	Peak expiratory flow	321,047 European ancestry individuals	24,218 European ancestry individuals	16q23.1	CFDP1	CFDP1			ENSG00000153774			rs11858992-A	rs11858992	0	11858992	intron_variant	0	0.4037	3e-32	31.5229		0.0303	[0.025-0.035] unit increase	Affymetrix [19819130] (imputed)	N
35	rs3851740	16	75314838	rs10781976	2019-02-08	30595370	Kichaev G	2018-12-27	Am J Hum Genet	www.ncbi.nlm.nih.gov/pubmed/30595370	Leveraging Polygenic Functional Enrichment to Improve GWAS Power.	Systolic blood pressure	approximately 422,000 European ancestry individuals	NA	16q23.1		BCAR1 - RNU6-758P	ENSG00000050820	ENSG00000252101		12887	5772	rs10781976-?	rs10781976	0	10781976	regulatory_region_variant	1	NR	2e-29	28.699				NR [~ 8900000] (imputed)	N
36	rs7500448	16	83045790	rs7500448	2019-03-07	30578418	Giri A	2018-12-21	Nat Genet	www.ncbi.nlm.nih.gov/pubmed/30578418	Trans-ethnic association study of blood pressure determinants in over 750,000 individuals.	Pulse pressure	365,998 European ancestry individuals, 63,490 African ancestry individuals, 22,802 Hispanic individuals, 4,792 Asian ancestry individuals, 2,695 Native American ancestry individuals	299,024 European ancestry individuals, 17,277 individuals	16q23.3	CDH13	CDH13			ENSG00000140945			rs7500448-G	rs7500448	0	7500448	intron_variant	0	0.7611	6e-25	24.2218		0.3198	[0.26-0.38] mmHg increase	Affymetrix [NR] (imputed)	N
36	rs7500448	16	83045790	rs7500448	2019-02-10	27841878	Hoffmann TJ	2016-11-14	Nat Genet	www.ncbi.nlm.nih.gov/pubmed/27841878	Genome-wide association analyses using electronic health records identify new loci influencing blood pressure variation.	Pulse pressure	295,529 European ancestry individuals, 8,231 Latino individuals, 3,058 African American individuals, 2,029 African British individuals, 7,701 East Asian ancestry individuals, 2,735 South Asian ancestry individuals, 1,979 mixed and unknown ancestry individuals	NA	16q23.3	CDH13	CDH13			ENSG00000140945			rs7500448-A	rs7500448	0	7500448	intron_variant	0		3e-24	23.5229		0.301	unit increase	Affymetrix [at least 2696785] (imputed)	N
35	rs3851740	16	75411445	rs11858992	2019-03-27	30804560	Shrine N	2019-02-25	Nat Genet	www.ncbi.nlm.nih.gov/pubmed/30804560	New genetic signals for lung function highlight pathways and chronic obstructive pulmonary disease associations across multiple ancestries.	FEV1	321,047 European ancestry individuals	79,005 European ancestry individuals	16q23.1	CFDP1	CFDP1			ENSG00000153774			rs11858992-A	rs11858992	0	11858992	intron_variant	0	0.4037	5e-21	20.301		0.0224	[0.018-0.027] unit increase	Affymetrix [19819130] (imputed)	N
35	rs3851740	16	75340231	rs4888379	2019-05-01	30804561	Sakornsakolpat P	2019-02-25	Nat Genet	www.ncbi.nlm.nih.gov/pubmed/30804561	Genetic landscape of chronic obstructive pulmonary disease identifies heterogeneous cell-type and phenotype associations.	Chronic obstructive pulmonary disease	35,735 cases, 222,076 controls	NA	16q23.1	CFDP1	CFDP1			ENSG00000153774			rs4888379-T	rs4888379	0	4888379	intron_variant	0	0.58	6e-21	20.2218		1.1	[1.08-1.12]	Affymetrix, Illumina [6224355] (imputed)	N
35	rs3851740	16	75463012	rs12449170	2019-03-07	30578418	Giri A	2018-12-21	Nat Genet	www.ncbi.nlm.nih.gov/pubmed/30578418	Trans-ethnic association study of blood pressure determinants in over 750,000 individuals.	Pulse pressure	365,998 European ancestry individuals, 63,490 African ancestry individuals, 22,802 Hispanic individuals, 4,792 Asian ancestry individuals, 2,695 Native American ancestry individuals	299,024 European ancestry individuals, 17,277 individuals	16q23.1	CFDP1	AC009163.4, CFDP1			ENSG00000261717, ENSG00000153774			rs12449170-T	rs12449170	0	12449170	intron_variant	0	0.5583	1e-19	19		0.2264	[0.18-0.28] mmHg increase	Affymetrix [NR] (imputed)	N
35	rs3851740	16	75463012	rs12449170	2019-03-07	30578418	Giri A	2018-12-21	Nat Genet	www.ncbi.nlm.nih.gov/pubmed/30578418	Trans-ethnic association study of blood pressure determinants in over 750,000 individuals.	Systolic blood pressure	365,998 European ancestry individuals, 63,490 African ancestry individuals, 22,802 Hispanic individuals, 4,792 Asian ancestry individuals, 2,695 Native American ancestry individuals	299,024 European ancestry individuals, 17,277 individuals	16q23.1	CFDP1	AC009163.4, CFDP1			ENSG00000261717, ENSG00000153774			rs12449170-T	rs12449170	0	12449170	intron_variant	0	0.557	1e-19	19		0.3022	[0.24-0.37] mmHg increase	Affymetrix [NR] (imputed)	N
36	rs7500448	16	83045790	rs7500448	2017-07-01	28135244	Warren HR	2017-01-30	Nat Genet	www.ncbi.nlm.nih.gov/pubmed/28135244	Genome-wide association analysis identifies novel blood pressure loci and offers biological insights into cardiovascular risk.	Pulse pressure	140,886 European ancestry individuals	190,318 European ancestry individuals	16q23.3	CDH13	CDH13			ENSG00000140945			rs7500448-A	rs7500448	0	7500448	intron_variant	0	0.75	1e-19	19		0.329	[0.25-0.41] unit increase	Affymetrix [~ 9800000] (imputed)	N
35	rs3851740	16	75443183	rs4888411	2018-09-05	29455858	Sung YJ	2018-02-15	Am J Hum Genet	www.ncbi.nlm.nih.gov/pubmed/29455858	A Large-Scale Multi-ancestry Genome-wide Study Accounting for Smoking Behavior Identifies Multiple Significant Loci for Blood Pressure.	Systolic blood pressure x smoking status (ever vs never) interaction (2df test)	43,016 European ancestry ever smokers, 37,535 European ancestry never smokers, 12,693 African ancestry ever smokers, 13,121 African ancestry never smokers, 4,142 Asian ancestry ever smokers, 9,296 Asian ancestry never smokers, 3,228 Hispanic ever smokers, 5,577 Hispanic never smokers	139,127 European ancestry ever smokers, 145,914 European ancestry never smokers, 3,105 African ancestry ever smokers, 3,075 African ancestry never smokers, 70,335 Asian ancestry ever smokers, 78,597 Asian ancestry never smokers, 6,810 Hispanic ever smokers, 11,133 Hispanic never smokers	16q23.1	LDHD, CFDP1, TMEM231, TERF2IP	CFDP1			ENSG00000153774			rs4888411-?	rs4888411	0	4888411	intron_variant	0	NR	1e-18	18				Affymetrix, Illumina [18800000] (imputed)	N
35	rs3851740	16	75443183	rs4888411	2018-09-05	29455858	Sung YJ	2018-02-15	Am J Hum Genet	www.ncbi.nlm.nih.gov/pubmed/29455858	A Large-Scale Multi-ancestry Genome-wide Study Accounting for Smoking Behavior Identifies Multiple Significant Loci for Blood Pressure.	Systolic blood pressure x smoking status (current vs non-current) interaction (2df test)	14,607 European ancestry current smokers, 65,935 European ancestry former and never smokers, 5,545 African ancestry current smokers, 21,571 African ancestry former and never smokers, 2,465 Asian ancestry current smokers, 10,973 Asian ancestry former and never smokers, 1,068 Hispanic current smokers, 7,737 Hispanic former and never smokers	48,198 European ancestry current smokers, 251,872 European ancestry former and never smokers, 1,971 African ancestry current smokers, 5,814 African ancestry former and never smokers, 29,485 Asian ancestry current smokers, 119,447 Asian ancestry former and never smokers, 3,737 Hispanic current smokers, 14,199 Hispanic former and never smokers	16q23.1	LDHD, CFDP1, TMEM231, TERF2IP	CFDP1			ENSG00000153774			rs4888411-?	rs4888411	0	4888411	intron_variant	0	NR	2e-18	17.699				Affymetrix, Illumina [18800000] (imputed)	N
35	rs3851740	16	75444572	rs35261357	2019-02-10	27841878	Hoffmann TJ	2016-11-14	Nat Genet	www.ncbi.nlm.nih.gov/pubmed/27841878	Genome-wide association analyses using electronic health records identify new loci influencing blood pressure variation.	Pulse pressure	295,529 European ancestry individuals, 8,231 Latino individuals, 3,058 African American individuals, 2,029 African British individuals, 7,701 East Asian ancestry individuals, 2,735 South Asian ancestry individuals, 1,979 mixed and unknown ancestry individuals	NA	16q23.1	CFDP1	CFDP1			ENSG00000153774			rs35261357-C	rs35261357	0	35261357	intron_variant	0		6e-17	16.2218		0.216	unit decrease	Affymetrix [at least 2696785] (imputed)	N
35	rs3851740	16	75442143	rs8046696	2018-01-29	29212778	van der Harst P	2017-12-06	Circ Res	www.ncbi.nlm.nih.gov/pubmed/29212778	Identification of 64 Novel Genetic Loci Provides an Expanded View on the Genetic Architecture of Coronary Artery Disease.	Coronary artery disease	up to 122,733 cases, up to 424,528 controls	NA	16q23.1	CFDP1	CFDP1			ENSG00000153774			rs8046696-T	rs8046696	0	8046696	intron_variant	0	0.4311	2e-16	15.699		0.0479	[0.037-0.059] unit decrease	Affymetrix [at least 7947838] (imputed)	N
36	rs7500448	16	83045790	rs7500448	2018-01-29	29212778	van der Harst P	2017-12-06	Circ Res	www.ncbi.nlm.nih.gov/pubmed/29212778	Identification of 64 Novel Genetic Loci Provides an Expanded View on the Genetic Architecture of Coronary Artery Disease.	Coronary artery disease	34,541 cases, 261,984 controls	88,192 cases, 162,544 controls	16q23.3	CDH13	CDH13			ENSG00000140945			rs7500448-A	rs7500448	0	7500448	intron_variant	0	0.761	2e-16	15.699		0.063	[0.047-0.079] unit increase	Affymetrix [7947838] (imputed)	N
36	rs7500448	16	83045790	rs7500448	2018-01-29	29212778	van der Harst P	2017-12-06	Circ Res	www.ncbi.nlm.nih.gov/pubmed/29212778	Identification of 64 Novel Genetic Loci Provides an Expanded View on the Genetic Architecture of Coronary Artery Disease.	Coronary artery disease	88,192 cases, 162,544 controls	34,541 cases, 261,984 controls	16q23.3	CDH13	CDH13			ENSG00000140945			rs7500448-A	rs7500448	0	7500448	intron_variant	0	0.7613	2e-16	15.699		0.0633	[0.048-0.078] unit increase	NR [8041861] (imputed)	N
36	rs7500448	16	83045790	rs7500448	2018-01-29	29212778	van der Harst P	2017-12-06	Circ Res	www.ncbi.nlm.nih.gov/pubmed/29212778	Identification of 64 Novel Genetic Loci Provides an Expanded View on the Genetic Architecture of Coronary Artery Disease.	Coronary artery disease	up to 122,733 cases, up to 424,528 controls	NA	16q23.3	CDH13	CDH13			ENSG00000140945			rs7500448-A	rs7500448	0	7500448	intron_variant	0	0.7594	2e-16	15.699		0.0557	[0.042-0.069] unit increase	Affymetrix [at least 7947838] (imputed)	N
35	rs3851740	16	75462055	rs12930452	2018-01-29	29212778	van der Harst P	2017-12-06	Circ Res	www.ncbi.nlm.nih.gov/pubmed/29212778	Identification of 64 Novel Genetic Loci Provides an Expanded View on the Genetic Architecture of Coronary Artery Disease.	Coronary artery disease	34,541 cases, 261,984 controls	88,192 cases, 162,544 controls	16q23.1	CFDP1	AC009163.4, CFDP1			ENSG00000261717, ENSG00000153774			rs12930452-A	rs12930452	0	12930452	intron_variant	0	0.422	1e-15	15		0.052	[0.038-0.066] unit decrease	Affymetrix [7947838] (imputed)	N
35	rs3851740	16	75332041	rs4888378	2018-01-29	29212778	van der Harst P	2017-12-06	Circ Res	www.ncbi.nlm.nih.gov/pubmed/29212778	Identification of 64 Novel Genetic Loci Provides an Expanded View on the Genetic Architecture of Coronary Artery Disease.	Coronary artery disease	88,192 cases, 162,544 controls	34,541 cases, 261,984 controls	16q23.1	CFDP1	CFDP1			ENSG00000153774			rs4888378-A	rs4888378	0	4888378	intron_variant	0	0.416	6e-15	14.2218		0.0439	[0.033-0.055] unit decrease	NR [8041861] (imputed)	N
35	rs3851740	16	75443183	rs4888411	2018-09-05	29455858	Sung YJ	2018-02-15	Am J Hum Genet	www.ncbi.nlm.nih.gov/pubmed/29455858	A Large-Scale Multi-ancestry Genome-wide Study Accounting for Smoking Behavior Identifies Multiple Significant Loci for Blood Pressure.	Systolic blood pressure x smoking status (ever vs never) interaction (2df test)	43,016 European ancestry ever smokers, 37,535 European ancestry never smokers, 12,693 African ancestry ever smokers, 13,121 African ancestry never smokers, 4,142 Asian ancestry ever smokers, 9,296 Asian ancestry never smokers, 3,228 Hispanic ever smokers, 5,577 Hispanic never smokers	139,127 European ancestry ever smokers, 145,914 European ancestry never smokers, 3,105 African ancestry ever smokers, 3,075 African ancestry never smokers, 70,335 Asian ancestry ever smokers, 78,597 Asian ancestry never smokers, 6,810 Hispanic ever smokers, 11,133 Hispanic never smokers	16q23.1	LDHD, CFDP1, TMEM231, TERF2IP	CFDP1			ENSG00000153774			rs4888411-?	rs4888411	0	4888411	intron_variant	0	NR	1e-12	12	(EA)			Affymetrix, Illumina [18800000] (imputed)	N
35	rs3851740	16	75331044	rs11643209	2017-07-01	28135244	Warren HR	2017-01-30	Nat Genet	www.ncbi.nlm.nih.gov/pubmed/28135244	Genome-wide association analysis identifies novel blood pressure loci and offers biological insights into cardiovascular risk.	Systolic blood pressure	140,882 European ancestry individuals	190,318 European ancestry individuals	16q23.1	CFDP1	CFDP1			ENSG00000153774			rs11643209-T	rs11643209	0	11643209	intron_variant	0	0.42	2e-12	11.699		0.339	[0.24-0.44] unit decrease	Affymetrix [~ 9800000] (imputed)	N
35	rs3851740	16	75443183	rs4888411	2018-09-05	29455858	Sung YJ	2018-02-15	Am J Hum Genet	www.ncbi.nlm.nih.gov/pubmed/29455858	A Large-Scale Multi-ancestry Genome-wide Study Accounting for Smoking Behavior Identifies Multiple Significant Loci for Blood Pressure.	Systolic blood pressure x smoking status (current vs non-current) interaction (2df test)	14,607 European ancestry current smokers, 65,935 European ancestry former and never smokers, 5,545 African ancestry current smokers, 21,571 African ancestry former and never smokers, 2,465 Asian ancestry current smokers, 10,973 Asian ancestry former and never smokers, 1,068 Hispanic current smokers, 7,737 Hispanic former and never smokers	48,198 European ancestry current smokers, 251,872 European ancestry former and never smokers, 1,971 African ancestry current smokers, 5,814 African ancestry former and never smokers, 29,485 Asian ancestry current smokers, 119,447 Asian ancestry former and never smokers, 3,737 Hispanic current smokers, 14,199 Hispanic former and never smokers	16q23.1	LDHD, CFDP1, TMEM231, TERF2IP	CFDP1			ENSG00000153774			rs4888411-?	rs4888411	0	4888411	intron_variant	0		2e-12	11.699	(EA)			Affymetrix, Illumina [18800000] (imputed)	N
36	rs7500448	16	83045790	rs7500448	2019-03-07	30578418	Giri A	2018-12-21	Nat Genet	www.ncbi.nlm.nih.gov/pubmed/30578418	Trans-ethnic association study of blood pressure determinants in over 750,000 individuals.	Diastolic blood pressure	365,998 European ancestry individuals, 63,490 African ancestry individuals, 22,802 Hispanic individuals, 4,792 Asian ancestry individuals, 2,695 Native American ancestry individuals	299,024 European ancestry individuals, 17,277 individuals	16q23.3	CDH13	CDH13			ENSG00000140945			rs7500448-G	rs7500448	0	7500448	intron_variant	0	0.6143	2e-12	11.699		0.2134	[0.15-0.27] mmHg decrease	Affymetrix [NR] (imputed)	N
35	rs3851740	16	75444572	rs35261357	2019-02-10	27841878	Hoffmann TJ	2016-11-14	Nat Genet	www.ncbi.nlm.nih.gov/pubmed/27841878	Genome-wide association analyses using electronic health records identify new loci influencing blood pressure variation.	Systolic blood pressure	295,529 European ancestry individuals, 8,231 Latino individuals, 3,058 African American individuals, 2,029 African British individuals, 7,701 East Asian ancestry individuals, 2,735 South Asian ancestry individuals, 1,979 mixed and unknown ancestry individuals	NA	16q23.1	CFDP1	CFDP1			ENSG00000153774			rs35261357-C	rs35261357	0	35261357	intron_variant	0		8e-12	11.0969		0.265	unit decrease	Affymetrix [at least 2696785] (imputed)	N
35	rs3851740	16	75473155	rs7186831	2017-06-08	28166215	Hobbs BD	2017-02-06	Nat Genet	www.ncbi.nlm.nih.gov/pubmed/28166215	Genetic loci associated with chronic obstructive pulmonary disease overlap with loci for lung function and pulmonary fibrosis.	Chronic obstructive pulmonary disease	11,157 European ancestry cases, 36,699 European ancestry controls, 1,142 African American cases, 2,380 African American controls, 199 Korean ancestry cases, 6,741 Korean ancestry controls, 52 Hispanic cases, 548 Hispanic controls.	12,051 European ancestry cases, 11,111 European ancestry controls, 153 Korean ancestry cases, 205 Korean ancestry controls.	16q23.1	CFDP1	AC009163.4			ENSG00000261717			rs7186831-A	rs7186831	0	7186831	intron_variant	0	0.43	1e-11	11		1.12	[1.08,1.16]	Affymetrix, Illumina [NR] (imputed)	N
35	rs3851740	16	75390316	rs2865531	2011-10-16	21946350	Soler Artigas M	2011-09-25	Nat Genet	www.ncbi.nlm.nih.gov/pubmed/21946350	Genome-wide association and large-scale follow up identifies 16 new loci influencing lung function.	Pulmonary function	48,201 European ancestry individuals	46,411 European ancestry individuals	16q23.1	CFDP1	CFDP1			ENSG00000153774			rs2865531-T	rs2865531	0	2865531	intron_variant	0	0.42	2e-11	10.699	(FEV1/FVC)	0.031	[0.021-0.041] unit increase	Affymetrix, Illumina [~ 2500000] (imputed)	N
35	rs3851740	16	75415341	rs1549306	2019-04-18	30940143	Zhu Z	2019-04-02	Respir Res	www.ncbi.nlm.nih.gov/pubmed/30940143	Genetic overlap of chronic obstructive pulmonary disease and cardiovascular disease-related traits: a large-scale genome-wide cross-trait analysis.	Chronic obstructive pulmonary disease or high blood pressure (pleiotropy)	12,550 European and unknown ancestry chronic obstructive pulmonary disease cases, 46,368 European and unknown ancestry controls, 144,793 European ancestry high blood pressure cases, 313,761 European ancestry controls	NA	16q23.1	CFDP1, TMEM170A	CFDP1			ENSG00000153774			rs1549306-?	rs1549306	0	1549306	intron_variant	0	NR	3e-11	10.5229				Affymetrix [up to 7325140] (imputed)	N
37	rs12935775	16	89016494	rs12102677	2017-08-30	27863252	Astle WJ	2016-11-17	Cell	www.ncbi.nlm.nih.gov/pubmed/27863252	The Allelic Landscape of Human Blood Cell Trait Variation and Links to Common Complex Disease.	Mean platelet volume	164,454 European ancestry individuals	NA	16q24.3	CBFA2T3, RP11-830F9.6	AC092384.1, CBFA2T3			ENSG00000205018, ENSG00000129993			rs12102677-C	rs12102677	0	12102677	intron_variant	0	0.372	5e-11	10.301		0.0246797	[0.017-0.032] unit decrease	Affymetrix [~ 2500000] (imputed)	N
35	rs3851740	16	75393352	rs17696696	2017-09-05	28394258	Wild PS	2017-04-10	J Clin Invest	www.ncbi.nlm.nih.gov/pubmed/28394258	Large-scale genome-wide analysis identifies genetic variants associated with cardiac structure and function.	Aortic root size	30,201 European ancestry individuals	14,002 European ancestry individuals	16q23.1	CFDP1	CFDP1			ENSG00000153774			rs17696696-G	rs17696696	0	17696696	intron_variant	0	0.59	3e-10	9.52288		0.016	[0.01-0.022] cm decrease	Affymetrix, Illumina [at least 283291] (imputed)	N
35	rs3851740	16	75442143	rs77505915	2017-03-10	27322543	Gormley P	2016-06-20	Nat Genet	www.ncbi.nlm.nih.gov/pubmed/27322543	Meta-analysis of 375,000 individuals identifies 38 susceptibility loci for migraine.	Migraine	59,674 European ancestry cases, 316,078 European ancestry controls	NA	16q23.1	CFDP1	CFDP1			ENSG00000153774			rs77505915-T	rs77505915	1	8046696	intron_variant	0	0.45	3e-10	9.52288		1.05	[1.03-1.06]	Affymetrix, Illumina, Perlegen [8094889] (imputed)	N
36	rs7500448	16	83045790	rs7500448	2017-09-22	28739976	Wain LV	2017-07-24	Hypertension	www.ncbi.nlm.nih.gov/pubmed/28739976	Novel Blood Pressure Locus and Gene Discovery Using Genome-Wide Association Study and Expression Data Sets From Blood and the Kidney.	Pulse pressure	150,134 European ancestry individuals	87,359 European ancestry individuals, 140,886 European and unknown ancestry individuals	16q23.3	CDH13	CDH13			ENSG00000140945			rs7500448-G	rs7500448	0	7500448	intron_variant	0	0.254	3e-10	9.52288		0.238	[0.16-0.31] unit decrease	Affymetrix, Illumina, Perlegen [7994604] (imputed)	N
35	rs3851740	16	75467021	rs3743609	2017-06-16	28166213	Wain LV	2017-02-06	Nat Genet	www.ncbi.nlm.nih.gov/pubmed/28166213	Genome-wide association analyses for lung function and chronic obstructive pulmonary disease identify new loci and potential druggable targets.	Lung function (FEV1/FVC)	48,943 European ancestry individuals	57,176 European ancestry individuals, 38,199 individuals.	16q23.1	CFDP1	AC009163.4, CFDP1			ENSG00000261717, ENSG00000153774			rs3743609-C	rs3743609	0	3743609	intron_variant	0	0.5907	4e-10	9.39794		0.042	[0.028-0.056] unit decrease	Affymetrix [27624732] (imputed)	N
35	rs3851740	16	75506593	rs977987	2017-10-08	28886342	Ng M	2017-09-07	Am J Hum Genet	www.ncbi.nlm.nih.gov/pubmed/28886342	A Genome-wide Association Study of Dupuytren Disease Reveals 17 Additional Variants Implicated in Fibrosis.	Dupuytren's disease	3,871 European ancestry cases, 4,686 European ancestry controls	4,041 European and unknown ancestry cases, 8,251 European and unknown ancestry controls	16q23.1	CHST6, TMEM170A, CFDP1	CHST6			ENSG00000183196			rs977987-G	rs977987	0	977987	3_prime_UTR_variant	0	0.403	5e-10	9.30103		1.146	[1.098-1.197]	Illumina [238825]	N
36	rs7500448	16	83045790	rs7500448	2017-09-28	28714975	Nelson CP	2017-07-17	Nat Genet	www.ncbi.nlm.nih.gov/pubmed/28714975	Association analyses based on false discovery rate implicate new loci for coronary artery disease.	Coronary artery disease (myocardial infarction, percutaneous transluminal coronary angioplasty, coronary artery bypass grafting, angina or chromic ischemic heart disease)	18,467 European and unknown ancestry cases, 45,264 European and unknown ancestry controls	57,347 European and unknown ancestry cases, 219,521 European and unknown ancestry controls	16q23.3	CDH13	CDH13			ENSG00000140945			rs7500448-A	rs7500448	0	7500448	intron_variant	0	0.772	5e-10	9.30103		1.063	[1.043-1.083]	Affymetrix [9149595] (imputed)	N
36	rs7500448	16	83045790	rs7500448	2019-02-10	27841878	Hoffmann TJ	2016-11-14	Nat Genet	www.ncbi.nlm.nih.gov/pubmed/27841878	Genome-wide association analyses using electronic health records identify new loci influencing blood pressure variation.	Pulse pressure	80,792 European ancestry individuals, 8,231 Latino individuals, 3,058 African American individuals, 7,243 East Asian ancestry individuals, 461 South Asian ancestry individuals	NA	16q23.3	CDH13	CDH13			ENSG00000140945			rs7500448-A	rs7500448	0	7500448	intron_variant	0		6e-09	8.22185		0.243	unit increase	Affymetrix [at least 2696785] (imputed)	N
37	rs1559446	16	88966667	rs844396	2019-03-28	30510157	Franceschini N	2018-12-03	Nat Commun	www.ncbi.nlm.nih.gov/pubmed/30510157	GWAS and colocalization analyses implicate carotid intima-media thickness and carotid plaque loci in cardiovascular outcomes.	Carotid intima media thickness	Up to 71,128 European ancestry individuals	NA	16q24.3	CBFA2T3	CBFA2T3			ENSG00000129993			rs844396-T	rs844396	0	844396	intron_variant	0	0.3	6e-09	8.22185		0.0051	[0.0033-0.0069] unit decrease	Affymetrix, Illumina [9574088] (imputed)	N
36	rs7500448	16	83045790	rs7500448	2019-02-08	30595370	Kichaev G	2018-12-27	Am J Hum Genet	www.ncbi.nlm.nih.gov/pubmed/30595370	Leveraging Polygenic Functional Enrichment to Improve GWAS Power.	Systolic blood pressure	approximately 422,000 European ancestry individuals	NA	16q23.3		CDH13			ENSG00000140945			rs7500448-?	rs7500448	0	7500448	intron_variant	0	NR	8e-09	8.09691				NR [~ 8900000] (imputed)	N
35	rs3851740	16	75325933	rs1011121	2018-03-01	29397368	Meng W	2018-01-31	EBioMedicine	www.ncbi.nlm.nih.gov/pubmed/29397368	A Genome-Wide Association Study Finds Genetic Associations with Broadly-Defined Headache in UK Biobank (N=223,773).	Headache	74,461 British ancestry cases, 149,321 British ancestry controls	NA	16q23.1	CFDP1	RNU6-758P - CFDP1	ENSG00000252101	ENSG00000153774		5235	1663	rs1011121-G	rs1011121	0	1011121	intergenic_variant	1	NR	1e-08	8		0.008	[0.0053-0.0107] unit decrease	Affymetrix [9304965] (imputed)	N
35	rs3851740	16	75390316	rs2865531	2013-02-27	23284291	Hancock DB	2012-12-20	PLoS Genet	www.ncbi.nlm.nih.gov/pubmed/23284291	Genome-wide joint meta-analysis of SNP and SNP-by-smoking interaction identifies novel loci for pulmonary function.	Pulmonary function (smoking interaction)	50,047 European ancestry individuals	NA	16q23.1	CFDP1	CFDP1			ENSG00000153774			rs2865531-?	rs2865531	0	2865531	intron_variant	0	NR	2e-08	7.69897	(FEV1/FVC, Pack-years)			NR [~ 2500000] (imputed)	N
37	rs564669	16	88976968	rs529900	2018-10-31	29942085	Nagel M	2018-06-25	Nat Genet	www.ncbi.nlm.nih.gov/pubmed/29942085	Meta-analysis of genome-wide association studies for neuroticism in 449,484 individuals identifies novel genetic loci and pathways.	Neuroticism	449,484 European ancestry individuals	NA	16q24.3	NR	CBFA2T3			ENSG00000129993			rs529900-C	rs529900	0	529900	intron_variant	0	NR	2e-08	7.69897		5.599	z score increase	Affymetrix [10847151] (imputed)	N
35	rs3851740	16	75442144	rs8046697	2019-04-18	30940143	Zhu Z	2019-04-02	Respir Res	www.ncbi.nlm.nih.gov/pubmed/30940143	Genetic overlap of chronic obstructive pulmonary disease and cardiovascular disease-related traits: a large-scale genome-wide cross-trait analysis.	Chronic obstructive pulmonary disease or coronary artery disease (pleiotropy)	12,550 European and unknown ancestry chronic pulmonary obstructive disease cases, 60,801 European and unknown ancestry coronary artery disease cases, 169,872 European and unknown ancestry controls	NA	16q23.1	BCAR1, CFDP1, CHST6, CTRB1, CTRB2, LOC100506281, TMEM170A	CFDP1			ENSG00000153774			rs8046697-?	rs8046697	0	8046697	intron_variant	0	NR	4e-08	7.39794				NR [up to 8619474] (imputed)	N
35	rs3851740	16	75443183	rs4888411	2018-09-05	29455858	Sung YJ	2018-02-15	Am J Hum Genet	www.ncbi.nlm.nih.gov/pubmed/29455858	A Large-Scale Multi-ancestry Genome-wide Study Accounting for Smoking Behavior Identifies Multiple Significant Loci for Blood Pressure.	Diastolic blood pressure x smoking status (ever vs never) interaction (2df test)	43,016 European ancestry ever smokers, 37,535 European ancestry never smokers, 12,693 African ancestry ever smokers, 13,121 African ancestry never smokers, 4,142 Asian ancestry ever smokers, 9,296 Asian ancestry never smokers, 3,228 Hispanic ever smokers, 5,577 Hispanic never smokers	139,127 European ancestry ever smokers, 145,914 European ancestry never smokers, 3,105 African ancestry ever smokers, 3,075 African ancestry never smokers, 70,335 Asian ancestry ever smokers, 78,597 Asian ancestry never smokers, 6,810 Hispanic ever smokers, 11,133 Hispanic never smokers	16q23.1	LDHD, CFDP1, TMEM231, TERF2IP	CFDP1			ENSG00000153774			rs4888411-?	rs4888411	0	4888411	intron_variant	0	NR	7e-08	7.1549				Affymetrix, Illumina [18800000] (imputed)	N
37	rs564669	16	88976477	rs1673931	2019-02-08	30595370	Kichaev G	2018-12-27	Am J Hum Genet	www.ncbi.nlm.nih.gov/pubmed/30595370	Leveraging Polygenic Functional Enrichment to Improve GWAS Power.	Neuroticism	approximately 372,000 European ancestry individuals	NA	16q24.3		CBFA2T3			ENSG00000129993			rs1673931-?	rs1673931	0	1673931	intron_variant	0	NR	1e-07	7				NR [~ 8900000] (imputed)	N
35	rs3851740	16	75443183	rs4888411	2018-09-05	29455858	Sung YJ	2018-02-15	Am J Hum Genet	www.ncbi.nlm.nih.gov/pubmed/29455858	A Large-Scale Multi-ancestry Genome-wide Study Accounting for Smoking Behavior Identifies Multiple Significant Loci for Blood Pressure.	Diastolic blood pressure x smoking status (current vs non-current) interaction (2df test)	14,607 European ancestry current smokers, 65,935 European ancestry former and never smokers, 5,545 African ancestry current smokers, 21,571 African ancestry former and never smokers, 2,465 Asian ancestry current smokers, 10,973 Asian ancestry former and never smokers, 1,068 Hispanic current smokers, 7,737 Hispanic former and never smokers	48,198 European ancestry current smokers, 251,872 European ancestry former and never smokers, 1,971 African ancestry current smokers, 5,814 African ancestry former and never smokers, 29,485 Asian ancestry current smokers, 119,447 Asian ancestry former and never smokers, 3,737 Hispanic current smokers, 14,199 Hispanic former and never smokers	16q23.1	LDHD, CFDP1, TMEM231, TERF2IP	CFDP1			ENSG00000153774			rs4888411-?	rs4888411	0	4888411	intron_variant	0	NR	2e-07	6.69897				Affymetrix, Illumina [18800000] (imputed)	N
36	rs7500448	16	83045790	rs7500448	2017-09-22	28739976	Wain LV	2017-07-24	Hypertension	www.ncbi.nlm.nih.gov/pubmed/28739976	Novel Blood Pressure Locus and Gene Discovery Using Genome-Wide Association Study and Expression Data Sets From Blood and the Kidney.	Pulse pressure	150,134 European ancestry individuals	87,359 European ancestry individuals, 140,886 European and unknown ancestry individuals	16q23.3	CDH13	CDH13			ENSG00000140945			rs7500448-G	rs7500448	0	7500448	intron_variant	0	0.254	3e-07	6.52288	(EA, initial)	0.279	[0.17-0.39] unit decrease	Affymetrix, Illumina, Perlegen [7994604] (imputed)	N
36	rs7500448	16	83045790	rs7500448	2019-02-10	27841878	Hoffmann TJ	2016-11-14	Nat Genet	www.ncbi.nlm.nih.gov/pubmed/27841878	Genome-wide association analyses using electronic health records identify new loci influencing blood pressure variation.	Diastolic blood pressure	295,529 European ancestry individuals, 8,231 Latino individuals, 3,058 African American individuals, 2,029 African British individuals, 7,701 East Asian ancestry individuals, 2,735 South Asian ancestry individuals, 1,979 mixed and unknown ancestry individuals	NA	16q23.3	CDH13	CDH13			ENSG00000140945			rs7500448-A	rs7500448	0	7500448	intron_variant	0		7e-07	6.1549		0.135	unit decrease	Affymetrix [at least 2696785] (imputed)	N
36	rs7500448	16	83045790	rs7500448	2019-02-10	27841878	Hoffmann TJ	2016-11-14	Nat Genet	www.ncbi.nlm.nih.gov/pubmed/27841878	Genome-wide association analyses using electronic health records identify new loci influencing blood pressure variation.	Pulse pressure	80,792 European ancestry individuals, 8,231 Latino individuals, 3,058 African American individuals, 7,243 East Asian ancestry individuals, 461 South Asian ancestry individuals	NA	16q23.3	CDH13	CDH13			ENSG00000140945			rs7500448-A	rs7500448	0	7500448	intron_variant	0		1e-06	6	(EA)	0.224	unit increase	Affymetrix [at least 2696785] (imputed)	N
35	rs3851740	16	75443183	rs4888411	2018-09-05	29455858	Sung YJ	2018-02-15	Am J Hum Genet	www.ncbi.nlm.nih.gov/pubmed/29455858	A Large-Scale Multi-ancestry Genome-wide Study Accounting for Smoking Behavior Identifies Multiple Significant Loci for Blood Pressure.	Systolic blood pressure x smoking status (current vs non-current) interaction (2df test)	14,607 European ancestry current smokers, 65,935 European ancestry former and never smokers, 5,545 African ancestry current smokers, 21,571 African ancestry former and never smokers, 2,465 Asian ancestry current smokers, 10,973 Asian ancestry former and never smokers, 1,068 Hispanic current smokers, 7,737 Hispanic former and never smokers	48,198 European ancestry current smokers, 251,872 European ancestry former and never smokers, 1,971 African ancestry current smokers, 5,814 African ancestry former and never smokers, 29,485 Asian ancestry current smokers, 119,447 Asian ancestry former and never smokers, 3,737 Hispanic current smokers, 14,199 Hispanic former and never smokers	16q23.1	LDHD, CFDP1, TMEM231, TERF2IP	CFDP1			ENSG00000153774			rs4888411-?	rs4888411	0	4888411	intron_variant	0		4e-06	5.39794	(African)			Affymetrix, Illumina [18800000] (imputed)	N
35	rs3851740	16	75467021	rs3743609	2017-06-16	28166213	Wain LV	2017-02-06	Nat Genet	www.ncbi.nlm.nih.gov/pubmed/28166213	Genome-wide association analyses for lung function and chronic obstructive pulmonary disease identify new loci and potential druggable targets.	Lung function (FEV1)	48,943 European ancestry individuals.	57,176 European ancestry individuals, 38,199 individuals.	16q23.1	CFDP1	AC009163.4, CFDP1			ENSG00000261717, ENSG00000153774			rs3743609-C	rs3743609	0	3743609	intron_variant	0	0.6	4e-06	5.39794		0.031	[0.017-0.045] unit decrease	Affymetrix [up to 27624732] (imputed)	N
35	rs3851740	16	75483064	rs12933281	2018-05-11	29273593	Duan L	2017-12-22	Stroke	www.ncbi.nlm.nih.gov/pubmed/29273593	Novel Susceptibility Loci for Moyamoya Disease Revealed by a Genome-Wide Association Study.	Moyamoya disease	755 Han Chinese ancestry cases, 2,031 Han Chinese ancestry controls	724 Han Chinese ancestry cases, 3,043 Han Chinese ancestry controls	16q23.1	NR	AC009163.4, TMEM170A			ENSG00000261717, ENSG00000166822			rs12933281-C	rs12933281	0	12933281	intron_variant	0	0.54	7e-06	5.1549		1.21951	[NR]	Illumina [747089]	N
37	rs564669	16	88967437	rs533581	2014-04-11	24133439	Jones RM	2013-10-11	Front Hum Neurosci	www.ncbi.nlm.nih.gov/pubmed/24133439	Genome-wide association study of autistic-like traits in a general population study of young adults.	Social autistic-like traits	965 European ancestry young adult individuals	NA	16q24.3	CBFA2T3	CBFA2T3			ENSG00000129993			rs533581-C	rs533581	0	533581	intron_variant	0		8e-06	5.09691		1.363	[0.77-1.96] unit increase	Illumina [2462046] (imputed)	N
39	rs17608766	17	45013271	rs17608766	2019-02-08	30595370	Kichaev G	2018-12-27	Am J Hum Genet	www.ncbi.nlm.nih.gov/pubmed/30595370	Leveraging Polygenic Functional Enrichment to Improve GWAS Power.	Systolic blood pressure	approximately 422,000 European ancestry individuals	NA	17q21.32		AC005670.2, GOSR2			ENSG00000262633, ENSG00000108433			rs17608766-?	rs17608766	0	17608766	3_prime_UTR_variant	0	NR	2e-46	45.699				NR [~ 8900000] (imputed)	N
39	rs17608766	17	45013271	rs17608766	2019-02-11	30012220	Prins BP	2018-07-17	Genome Biol	www.ncbi.nlm.nih.gov/pubmed/30012220	Exome-chip meta-analysis identifies novel loci associated with cardiac conduction, including ADAMTS6.	QRS duration	up to 77,898 European ancestry individuals, up to 7,695 African American individuals	up to 111,874 European ancestry individuals	17q21.32	GOSR2	AC005670.2, GOSR2			ENSG00000262633, ENSG00000108433			rs17608766-C	rs17608766	0	17608766	3_prime_UTR_variant	0	0.133322	1e-44	44		0.672279	[0.58-0.77] ms increase	Illumina [162199]	N
39	rs17608766	17	45013271	rs17608766	2019-02-10	27841878	Hoffmann TJ	2016-11-14	Nat Genet	www.ncbi.nlm.nih.gov/pubmed/27841878	Genome-wide association analyses using electronic health records identify new loci influencing blood pressure variation.	Pulse pressure	295,529 European ancestry individuals, 8,231 Latino individuals, 3,058 African American individuals, 2,029 African British individuals, 7,701 East Asian ancestry individuals, 2,735 South Asian ancestry individuals, 1,979 mixed and unknown ancestry individuals	NA	17q21.32	GOSR2	AC005670.2, GOSR2			ENSG00000262633, ENSG00000108433			rs17608766-T	rs17608766	0	17608766	3_prime_UTR_variant	0		3e-40	39.5229		0.506	unit decrease	Affymetrix [at least 2696785] (imputed)	N
39	rs17608766	17	45013271	rs17608766	2019-02-10	27841878	Hoffmann TJ	2016-11-14	Nat Genet	www.ncbi.nlm.nih.gov/pubmed/27841878	Genome-wide association analyses using electronic health records identify new loci influencing blood pressure variation.	Systolic blood pressure	295,529 European ancestry individuals, 8,231 Latino individuals, 3,058 African American individuals, 2,029 African British individuals, 7,701 East Asian ancestry individuals, 2,735 South Asian ancestry individuals, 1,979 mixed and unknown ancestry individuals	NA	17q21.32	GOSR2	AC005670.2, GOSR2			ENSG00000262633, ENSG00000108433			rs17608766-T	rs17608766	0	17608766	3_prime_UTR_variant	0		2e-27	26.699		0.616	unit decrease	Affymetrix [at least 2696785] (imputed)	N
39	rs17608766	17	45013271	rs17608766	2019-02-11	30012220	Prins BP	2018-07-17	Genome Biol	www.ncbi.nlm.nih.gov/pubmed/30012220	Exome-chip meta-analysis identifies novel loci associated with cardiac conduction, including ADAMTS6.	QRS duration	77,898 European ancestry individuals	NA	17q21.32	GOSR2	AC005670.2, GOSR2			ENSG00000262633, ENSG00000108433			rs17608766-C	rs17608766	0	17608766	3_prime_UTR_variant	0	0.13692	9e-27	26.0458		0.706169	[0.58-0.84] ms increase	Illumina [213295]	N
39	rs17608766	17	45013271	rs17608766	2019-03-07	30578418	Giri A	2018-12-21	Nat Genet	www.ncbi.nlm.nih.gov/pubmed/30578418	Trans-ethnic association study of blood pressure determinants in over 750,000 individuals.	Systolic blood pressure	365,998 European ancestry individuals, 63,490 African ancestry individuals, 22,802 Hispanic individuals, 4,792 Asian ancestry individuals, 2,695 Native American ancestry individuals	299,024 European ancestry individuals, 17,277 individuals	17q21.32	GOSR2	AC005670.2, GOSR2			ENSG00000262633, ENSG00000108433			rs17608766-C	rs17608766	0	17608766	3_prime_UTR_variant	0	0.8708	1e-22	22		0.4971	[0.4-0.6] mmHg decrease	Affymetrix [NR] (imputed)	N
39	rs17608766	17	45013271	rs17608766	2019-02-08	30595370	Kichaev G	2018-12-27	Am J Hum Genet	www.ncbi.nlm.nih.gov/pubmed/30595370	Leveraging Polygenic Functional Enrichment to Improve GWAS Power.	Cardiovascular disease	approximately 459,000 European ancestry individuals	NA	17q21.32		AC005670.2, GOSR2			ENSG00000262633, ENSG00000108433			rs17608766-?	rs17608766	0	17608766	3_prime_UTR_variant	0	NR	1e-16	16				NR [~ 8900000] (imputed)	N
39	rs17608766	17	45013271	rs17608766	2017-09-22	28739976	Wain LV	2017-07-24	Hypertension	www.ncbi.nlm.nih.gov/pubmed/28739976	Novel Blood Pressure Locus and Gene Discovery Using Genome-Wide Association Study and Expression Data Sets From Blood and the Kidney.	Pulse pressure	150,134 European ancestry individuals	87,359 European ancestry individuals, 140,886 European and unknown ancestry individuals	17q21.32	GOSR2	AC005670.2, GOSR2			ENSG00000262633, ENSG00000108433			rs17608766-C	rs17608766	0	17608766	3_prime_UTR_variant	0	0.141	2e-15	14.699	(EA, initial)	0.554	[0.42-0.69] unit increase	Affymetrix, Illumina, Perlegen [7994604] (imputed)	N
39	rs17608766	17	45013271	rs17608766	2018-09-14	27618452	Ehret GB	2016-09-12	Nat Genet	www.ncbi.nlm.nih.gov/pubmed/27618452	The genetics of blood pressure regulation and its target organs from association studies in 342,415 individuals.	Systolic blood pressure	up to 201,529 European ancestry individuals	up to 140,886 European ancestry individuals	17q21.32	GOSR2	AC005670.2, GOSR2			ENSG00000262633, ENSG00000108433			rs17608766-T	rs17608766	0	17608766	3_prime_UTR_variant	0	0.854	2e-15	14.699		0.658	[0.5-0.82] mm Hg decrease	Affymetrix, Illumina, Perlegen [128272]	N
39	rs17608766	17	45013271	rs17608766	2011-10-11	21909110	Wain LV	2011-09-11	Nat Genet	www.ncbi.nlm.nih.gov/pubmed/21909110	Genome-wide association study identifies six new loci influencing pulse pressure and mean arterial pressure.	Blood pressure	74,064 European ancestry individuals	48,607 European ancestry individuals	17q21.32	GOSR2	AC005670.2, GOSR2			ENSG00000262633, ENSG00000108433			rs17608766-T	rs17608766	0	17608766	3_prime_UTR_variant	0	0.91	6e-15	14.2218	(Pulse Pressure)	0.534	[0.40-0.67] mmHg decrease	Affymetrix, Illumina, Perlegen [NR] (imputed)	N
39	rs17608766	17	45013271	rs17608766	2017-09-22	28739976	Wain LV	2017-07-24	Hypertension	www.ncbi.nlm.nih.gov/pubmed/28739976	Novel Blood Pressure Locus and Gene Discovery Using Genome-Wide Association Study and Expression Data Sets From Blood and the Kidney.	Systolic blood pressure	150,134 European ancestry individuals	87,359 European ancestry individuals, 140,886 European and unknown ancestry individuals	17q21.32	GOSR2	AC005670.2, GOSR2			ENSG00000262633, ENSG00000108433			rs17608766-C	rs17608766	0	17608766	3_prime_UTR_variant	0	0.141	4e-13	12.3979	(EA, initial)	0.774	[0.56-0.98] unit increase	Affymetrix, Illumina, Perlegen [7994604] (imputed)	N
39	rs17608766	17	45013271	rs17608766	2019-02-10	27841878	Hoffmann TJ	2016-11-14	Nat Genet	www.ncbi.nlm.nih.gov/pubmed/27841878	Genome-wide association analyses using electronic health records identify new loci influencing blood pressure variation.	Pulse pressure	80,792 European ancestry individuals, 8,231 Latino individuals, 3,058 African American individuals, 7,243 East Asian ancestry individuals, 461 South Asian ancestry individuals	NA	17q21.32	GOSR2	AC005670.2, GOSR2			ENSG00000262633, ENSG00000108433			rs17608766-T	rs17608766	0	17608766	3_prime_UTR_variant	0		2e-12	11.699		0.397	unit decrease	Affymetrix [at least 2696785] (imputed)	N
38	rs72809157	17	12457050	rs72809169	2018-12-03	28196072	Hagenaars SP	2017-02-14	PLoS Genet	www.ncbi.nlm.nih.gov/pubmed/28196072	Genetic prediction of male pattern baldness.	Male-pattern baldness	52,874 British ancestry males		17p12	NR	LINC00670			ENSG00000179136			rs72809169-G	rs72809169	0	72809169	intron_variant	0	NR	9e-11	10.0458		0.0935732	NR unit increase	NR [NR] (imputed)	N
39	rs17608766	17	45013271	rs17608766	2011-10-21	21909115	Ehret GB	2011-09-11	Nature	www.ncbi.nlm.nih.gov/pubmed/21909115	Genetic variants in novel pathways influence blood pressure and cardiovascular disease risk.	Systolic blood pressure	69,395 European ancestry individuals	Up to 133,361 European ancestry individuals	17q21.32	GOSR2	AC005670.2, GOSR2			ENSG00000262633, ENSG00000108433			rs17608766-T	rs17608766	0	17608766	3_prime_UTR_variant	0	0.86	1e-10	10		0.556	[NR] mmHg decrease	Affymetrix, Illumina [~ 2500000] (imputed)	N
39	rs17608766	17	45013271	rs17608766	2017-09-05	28394258	Wild PS	2017-04-10	J Clin Invest	www.ncbi.nlm.nih.gov/pubmed/28394258	Large-scale genome-wide analysis identifies genetic variants associated with cardiac structure and function.	Aortic root size	30,201 European ancestry individuals	14,002 European ancestry individuals	17q21.32	GOSR2	AC005670.2, GOSR2			ENSG00000262633, ENSG00000108433			rs17608766-C	rs17608766	0	17608766	3_prime_UTR_variant	0	0.14	2e-10	9.69897		0.0244	[0.017-0.032] cm increase	Affymetrix, Illumina [at least 283291] (imputed)	N
39	rs17608766	17	45013271	rs17608766	2018-07-30	27618447	Surendran P	2016-10-01	Nat Genet	www.ncbi.nlm.nih.gov/pubmed/27618447	Trans-ancestry meta-analyses identify rare and common variants associated with blood pressure and hypertension.	Systolic blood pressure	up to 165,276 European ancestry individuals, up to 27,487 South Asian ancestry individuals	up to 125,713 European ancestry individuals, up to 2,641 South Asian ancestry individuals, 4,632 Hispanic individuals, 22,077 African American individuals	17q21.32	GOSR2	AC005670.2, GOSR2			ENSG00000262633, ENSG00000108433			rs17608766-T	rs17608766	0	17608766	3_prime_UTR_variant	0	0.8563	3e-10	9.52288		0.0314	unit decrease	Illumina [242296]	N
39	rs17608766	17	45013271	rs17608766	2011-01-06	21076409	Sotoodehnia N	2010-11-14	Nat Genet	www.ncbi.nlm.nih.gov/pubmed/21076409	Common variants in 22 loci are associated with QRS duration and cardiac ventricular conduction.	QRS duration	39,717 European ancestry individuals, 690 Orcadian individuals	7,170 European ancestry individuals	17q21.32	GOSR2	AC005670.2, GOSR2			ENSG00000262633, ENSG00000108433			rs17608766-C	rs17608766	0	17608766	3_prime_UTR_variant	0	0.16	5e-10	9.30103		0.53	[0.33-0.73] ms increase	Affymetrix, Illumina [~ 2500000] (imputed)	N
39	rs17608766	17	45013271	rs17608766	2018-01-29	29212778	van der Harst P	2017-12-06	Circ Res	www.ncbi.nlm.nih.gov/pubmed/29212778	Identification of 64 Novel Genetic Loci Provides an Expanded View on the Genetic Architecture of Coronary Artery Disease.	Coronary artery disease	88,192 cases, 162,544 controls	34,541 cases, 261,984 controls	17q21.32	GOSR2	AC005670.2, GOSR2			ENSG00000262633, ENSG00000108433			rs17608766-T	rs17608766	0	17608766	3_prime_UTR_variant	0	0.8634	6e-10	9.22185		0.0519	[0.035-0.068] unit decrease	NR [8041861] (imputed)	N
39	rs17608766	17	45013271	rs17608766	2019-02-10	27841878	Hoffmann TJ	2016-11-14	Nat Genet	www.ncbi.nlm.nih.gov/pubmed/27841878	Genome-wide association analyses using electronic health records identify new loci influencing blood pressure variation.	Pulse pressure	80,792 European ancestry individuals, 8,231 Latino individuals, 3,058 African American individuals, 7,243 East Asian ancestry individuals, 461 South Asian ancestry individuals	NA	17q21.32	GOSR2	AC005670.2, GOSR2			ENSG00000262633, ENSG00000108433			rs17608766-T	rs17608766	0	17608766	3_prime_UTR_variant	0		7e-10	9.1549	(EA)	0.364	unit decrease	Affymetrix [at least 2696785] (imputed)	N
39	rs17608766	17	45013271	rs17608766	2018-01-29	29212778	van der Harst P	2017-12-06	Circ Res	www.ncbi.nlm.nih.gov/pubmed/29212778	Identification of 64 Novel Genetic Loci Provides an Expanded View on the Genetic Architecture of Coronary Artery Disease.	Coronary artery disease	up to 122,733 cases, up to 424,528 controls	NA	17q21.32	GOSR2	AC005670.2, GOSR2			ENSG00000262633, ENSG00000108433			rs17608766-T	rs17608766	0	17608766	3_prime_UTR_variant	0	0.8632	8e-10	9.09691		0.0469	[0.032-0.062] unit decrease	Affymetrix [at least 7947838] (imputed)	N
38	rs72809157	17	12457079	rs72809171	2018-01-12	29146897	Pirastu N	2017-11-17	Nat Commun	www.ncbi.nlm.nih.gov/pubmed/29146897	GWAS for male-pattern baldness identifies 71 susceptibility loci explaining 38% of the risk.	Male-pattern baldness	25,662 British ancestry cases, 17,928 British ancestry controls	13,367 European ancestry cases, 11,851 European ancestry controls, 3,436 cases, 2,435 controls	17p12	intergenic	LINC00670			ENSG00000179136			rs72809171-G	rs72809171	0	72809171	intron_variant	0	NR	2e-09	8.69897		0.198908	[0.13-0.26] unit increase	Affymetrix [27512692] (imputed)	N
39	rs17608766	17	45046368	rs76774446	2018-08-13	29892015	Roselli C	2018-06-11	Nat Genet	www.ncbi.nlm.nih.gov/pubmed/29892015	Multi-ethnic genome-wide association study for atrial fibrillation.	Atrial fibrillation	55,114 European ancestry cases, 482,295 European ancestry controls, 8,180 Japanese ancestry cases, 28,612 Japanese ancestry controls, 1,307 African American ancestry cases, 7,660 African American ancestry controls, 845 Hispanic cases, 4,177 Hispanic controls	NA	17q21.32	GOSR2	AC005670.2, GOSR2			ENSG00000262633, ENSG00000108433			rs76774446-A	rs76774446	0	76774446	intron_variant	0	0.13	4e-09	8.39794	(EA)	1.07	[1.04-1.09]	Affymetrix, Illumina [up to 12149979] (imputed)	N
39	rs17608766	17	45013271	rs17608766	2017-03-31	27659466	van der Harst P	2016-09-27	J Am Coll Cardiol	www.ncbi.nlm.nih.gov/pubmed/27659466	52 Genetic Loci Influencing Myocardial Mass.	QRS duration	59,565 European ancestry individuals, 690 Orcadian (founder/genetic isolate) individuals	13,263 European ancestry individuals, 3,603 African American individuals, 4,619 Indian ancestry individuals	17q21.32	NR	AC005670.2, GOSR2			ENSG00000262633, ENSG00000108433			rs17608766-?	rs17608766	0	17608766	3_prime_UTR_variant	0	NR	9e-09	8.04576	(EA)			Affymetrix, Illumina, Perlegen [at least 2766983] (imputed)	N
39	rs17608766	17	45013271	rs17608766	2019-02-10	27841878	Hoffmann TJ	2016-11-14	Nat Genet	www.ncbi.nlm.nih.gov/pubmed/27841878	Genome-wide association analyses using electronic health records identify new loci influencing blood pressure variation.	Systolic blood pressure	80,792 European ancestry individuals, 8,231 Latino individuals, 3,058 African American individuals, 7,243 East Asian ancestry individuals, 461 South Asian ancestry individuals	NA	17q21.32	GOSR2	AC005670.2, GOSR2			ENSG00000262633, ENSG00000108433			rs17608766-T	rs17608766	0	17608766	3_prime_UTR_variant	0		1e-08	8		0.484	unit decrease	Affymetrix [at least 2696785] (imputed)	N
39	rs17608766	17	45046368	rs76774446	2018-08-13	29892015	Roselli C	2018-06-11	Nat Genet	www.ncbi.nlm.nih.gov/pubmed/29892015	Multi-ethnic genome-wide association study for atrial fibrillation.	Atrial fibrillation	55,114 European ancestry cases, 482,295 European ancestry controls, 8,180 Japanese ancestry cases, 28,612 Japanese ancestry controls, 1,307 African American ancestry cases, 7,660 African American ancestry controls, 845 Hispanic cases, 4,177 Hispanic controls	NA	17q21.32	GOSR2	AC005670.2, GOSR2			ENSG00000262633, ENSG00000108433			rs76774446-A	rs76774446	0	76774446	intron_variant	0	0.13	1e-08	8		1.07	[1.04-1.09]	Affymetrix, Illumina [up to 12149979] (imputed)	N
39	rs17608766	17	45013271	rs17608766	2017-04-01	27659466	van der Harst P	2016-09-27	J Am Coll Cardiol	www.ncbi.nlm.nih.gov/pubmed/27659466	52 Genetic Loci Influencing Myocardial Mass.	QRS complex (Cornell)	up to 58,172 European ancestry individuals, up to 690 Orcadian (founder/genetic isolate) individuals	13,263 European ancestry individuals, 3,603 African American individuals, 4,619 Indian ancestry individuals	17q21.32	NR	AC005670.2, GOSR2			ENSG00000262633, ENSG00000108433			rs17608766-?	rs17608766	0	17608766	3_prime_UTR_variant	0	NR	2e-08	7.69897	(EA)			Affymetrix, Illumina, Perlegen [2766983] (imputed)	N
39	rs17608766	17	45013271	rs17608766	2018-09-07	27618448	Liu C	2016-10-01	Nat Genet	www.ncbi.nlm.nih.gov/pubmed/27618448	Meta-analysis identifies common and rare variants influencing blood pressure and overlapping with metabolic trait loci.	Mean arterial pressure	120,473 European ancestry individuals, 21,503 African American individuals, 4,586 Hispanic individuals	NA	17q21.32	GOSR2	AC005670.2, GOSR2			ENSG00000262633, ENSG00000108433			rs17608766-C	rs17608766	0	17608766	3_prime_UTR_variant	0		1e-07	7		0.378925	[0.24-0.52] unit increase	Illumina [247039]	N
39	rs17608766	17	45013271	rs17608766	2011-10-11	21909110	Wain LV	2011-09-11	Nat Genet	www.ncbi.nlm.nih.gov/pubmed/21909110	Genome-wide association study identifies six new loci influencing pulse pressure and mean arterial pressure.	Blood pressure	74,064 European ancestry individuals	48,607 European ancestry individuals	17q21.32	GOSR2	AC005670.2, GOSR2			ENSG00000262633, ENSG00000108433			rs17608766-T	rs17608766	0	17608766	3_prime_UTR_variant	0	0.91	2e-07	6.69897	(Mean Arterial Pressure)	0.364	[0.23-0.50] mmHg decrease	Affymetrix, Illumina, Perlegen [NR] (imputed)	N
39	rs17608766	17	45013271	rs17608766	2017-02-08	27577874	Evans DS	2016-08-29	Hum Mol Genet	www.ncbi.nlm.nih.gov/pubmed/27577874	Fine-mapping, novel loci identification, and SNP association transferability in a genome-wide association study of QRS duration in African Americans.	QRS duration	up to 13,031 African American individuals, 40,407 European ancestry individuals	NA	17q21.32	GOSR2	AC005670.2, GOSR2			ENSG00000262633, ENSG00000108433			rs17608766-T	rs17608766	0	17608766	3_prime_UTR_variant	0	0.84	4e-07	6.39794	(European)	0.53	[NR] millisecond decrease	Affymetrix, Illumina [2955816] (imputed)	N
39	rs17608766	17	45013271	rs17608766	2019-02-10	27841878	Hoffmann TJ	2016-11-14	Nat Genet	www.ncbi.nlm.nih.gov/pubmed/27841878	Genome-wide association analyses using electronic health records identify new loci influencing blood pressure variation.	Systolic blood pressure	80,792 European ancestry individuals, 8,231 Latino individuals, 3,058 African American individuals, 7,243 East Asian ancestry individuals, 461 South Asian ancestry individuals	NA	17q21.32	GOSR2	AC005670.2, GOSR2			ENSG00000262633, ENSG00000108433			rs17608766-T	rs17608766	0	17608766	3_prime_UTR_variant	0		8e-07	6.09691	(EA)	0.434	unit decrease	Affymetrix [at least 2696785] (imputed)	N
39	rs17608766	17	45013271	rs17608766	2017-02-08	27577874	Evans DS	2016-08-29	Hum Mol Genet	www.ncbi.nlm.nih.gov/pubmed/27577874	Fine-mapping, novel loci identification, and SNP association transferability in a genome-wide association study of QRS duration in African Americans.	QRS duration	up to 13,031 African American individuals, 40,407 European ancestry individuals	NA	17q21.32	GOSR2	AC005670.2, GOSR2			ENSG00000262633, ENSG00000108433			rs17608766-T	rs17608766	0	17608766	3_prime_UTR_variant	0		2e-06	5.69897		0.48	[0.28-0.68] millisecond decrease	Affymetrix, Illumina [2955816] (imputed)	N
40	rs8084619	18	31208660	rs8084619	2018-11-12	30038396	Lee JJ	2018-07-23	Nat Genet	www.ncbi.nlm.nih.gov/pubmed/30038396	Gene discovery and polygenic prediction from a genome-wide association study of educational attainment in 1.1 million individuals.	Highest math class taken (MTAG)	811,539 European ancestry individuals	NA	18q12.1	Intergenic	ASXL3			ENSG00000141431			rs8084619-A	rs8084619	0	8084619	intron_variant	0	0.479	1e-12	12	(MTAG)	0.0117	[0.0084-0.015] unit increase	Affymetrix, Illumina [7100000] (imputed)	N
40	rs8086460	18	31266741	rs4799710	2014-02-21	23932459	Yao TC	2013-08-06	J Allergy Clin Immunol	www.ncbi.nlm.nih.gov/pubmed/23932459	Genome-wide association study of lung function phenotypes in a founder population.	Pulmonary function	1,144 Hutterite individuals	NA	18q12.1	ASXL3	ASXL3			ENSG00000141431			rs4799710-?	rs4799710	0	4799710	intron_variant	0	NR	7e-06	5.1549	(FVC)			Affymetrix [246010]	N
44	rs4420638	19	45422946	rs4420638	2019-04-18	30388399	Ligthart S	2018-11-01	Am J Hum Genet	www.ncbi.nlm.nih.gov/pubmed/30388399	Genome Analyses of >200,000 Individuals Identify 58 Loci for Chronic Inflammation and Highlight Pathways that Link Inflammation and Complex Disorders.	C-reactive protein levels	up to 92,771 European ancestry males, up to 113,387 European ancestry females	NA	19q13.32	APOC1	APOC1 - APOC1P1	ENSG00000130208	ENSG00000214855		340	7115	rs4420638-A	rs4420638	0	4420638	intergenic_variant	1	0.18	1e-305	305		0.229	[0.22-0.24] unit increase	Affymetrix, Illumina, Perlegen [2437193] (imputed)	N
44	rs7412	19	45412079	rs7412	2018-11-16	30072576	Emilsson V	2018-08-02	Science	www.ncbi.nlm.nih.gov/pubmed/30072576	Co-regulatory networks of human serum proteins link genetics to disease.	Blood protein levels	3,200 European ancestry individuals	NA	19q13.32	APOE	APOE			ENSG00000130203			rs7412-C	rs7412	0	7412	missense_variant	0	0.937344	1e-302	302	(BIRC2)	1.69995	[NR] unit decrease	Illumina [> 1000000] (imputed)	N
42	rs138294113	19	11187324	rs143020224	2018-11-26	30275531	Klarin D	2018-10-01	Nat Genet	www.ncbi.nlm.nih.gov/pubmed/30275531	Genetics of blood lipids among ~300,000 multi-ethnic participants of the Million Veteran Program.	LDL cholesterol	215,551 European ancestry individuals, 57,332 African American individuals, 24,743 Hispanic individuals	Up to 319,677 individuals	19p13.2	intergenic	SMARCA4			ENSG00000127616			rs143020224-C	rs143020224	0	143020224	intron_variant	0	0.8693	1e-300	300		0.1619	[0.15-0.17] mg dl−1 increase	Affymetrix [up to 31400000] (imputed)	N
44	rs41290120	19	45319631	rs118147862	2018-11-26	30275531	Klarin D	2018-10-01	Nat Genet	www.ncbi.nlm.nih.gov/pubmed/30275531	Genetics of blood lipids among ~300,000 multi-ethnic participants of the Million Veteran Program.	LDL cholesterol	215,551 European ancestry individuals, 57,332 African American individuals, 24,743 Hispanic individuals	Up to 319,677 individuals	19q13.32	BCAM	BCAM			ENSG00000187244			rs118147862-A	rs118147862	0	118147862	intron_variant	0	0.0369	1e-300	300		0.3977	[0.38-0.41] mg dl−1 decrease	Affymetrix [up to 31400000] (imputed)	N
44	rs7412	19	45412079	rs7412	2019-02-14	29507422	Hoffmann TJ	2018-03-05	Nat Genet	www.ncbi.nlm.nih.gov/pubmed/29507422	A large electronic-health-record-based genome-wide study of serum lipids.	Low density lipoprotein cholesterol levels	76,627 European ancestry individuals, 7,795 Hispanic individuals, 6,855 East Asian ancestry individuals, 2,958 African American individuals, 439 South Asian ancestry individuals	NA	19q13.32	NR	APOE			ENSG00000130203			rs7412-C	rs7412	0	7412	missense_variant	0	0.916	1e-300	300	(EA)	0.493	unit increase	Affymetrix [at least 7091467] (imputed)	N
44	rs7412	19	45412079	rs7412	2019-02-14	29507422	Hoffmann TJ	2018-03-05	Nat Genet	www.ncbi.nlm.nih.gov/pubmed/29507422	A large electronic-health-record-based genome-wide study of serum lipids.	Low density lipoprotein cholesterol levels	76,627 European ancestry individuals, 7,795 Hispanic individuals, 6,855 East Asian ancestry individuals, 2,958 African American individuals, 439 South Asian ancestry individuals	NA	19q13.32	NR	APOE			ENSG00000130203			rs7412-C	rs7412	0	7412	missense_variant	0	NR	1e-300	300		0.498	unit increase	Affymetrix [at least 7091467] (imputed)	N
44	rs7412	19	45412079	rs7412	2019-02-14	29507422	Hoffmann TJ	2018-03-05	Nat Genet	www.ncbi.nlm.nih.gov/pubmed/29507422	A large electronic-health-record-based genome-wide study of serum lipids.	Total cholesterol levels	76,627 European ancestry individuals, 7,795 Hispanic individuals, 6,855 East Asian ancestry individuals, 2,958 African American individuals, 439 South Asian ancestry individuals	NA	19q13.32	NR	APOE			ENSG00000130203			rs7412-C	rs7412	0	7412	missense_variant	0	0.916	1e-300	300	(EA)	0.342	unit increase	Affymetrix [at least 7091467] (imputed)	N
44	rs7412	19	45412079	rs7412	2019-02-14	29507422	Hoffmann TJ	2018-03-05	Nat Genet	www.ncbi.nlm.nih.gov/pubmed/29507422	A large electronic-health-record-based genome-wide study of serum lipids.	Total cholesterol levels	76,627 European ancestry individuals, 7,795 Hispanic individuals, 6,855 East Asian ancestry individuals, 2,958 African American individuals, 439 South Asian ancestry individuals	NA	19q13.32	NR	APOE			ENSG00000130203			rs7412-C	rs7412	0	7412	missense_variant	0	NR	1e-300	300		0.348	unit increase	Affymetrix [at least 7091467] (imputed)	N
44	rs7412	19	45412079	rs7412	2017-06-26	28334899	Spracklen CN	2017-02-21	Hum Mol Genet	www.ncbi.nlm.nih.gov/pubmed/28334899	Association analyses of East Asian individuals and trans-ancestry analyses with European individuals reveal new loci associated with cholesterol and triglyceride levels.	LDL cholesterol levels	32,285 East Asian ancestry individuals, 173,082 European ancestry individuals	8,478 Chinese ancestry individuals	19q13.32	APOC1, APOE, APOC2	APOE			ENSG00000130203			rs7412-T	rs7412	0	7412	missense_variant	0	0.066	2e-286	285.699	(Trans-ethnic initial)	0.59	[0.57-0.61] unit decrease (EA Beta value)	Affymetrix, Illumina [~ 1900000] (imputed)	N
44	rs4420638	19	45422946	rs4420638	2017-02-25	27286809	Ligthart S	2016-06-10	BMC Genomics	www.ncbi.nlm.nih.gov/pubmed/27286809	Bivariate genome-wide association study identifies novel pleiotropic loci for lipids and inflammation.	C-reactive protein levels or LDL-cholesterol levels (pleiotropy)	65,000 individuals (C-reactive protein), 95,454 individuals (LDL-cholesterol)	NA	19q13.32	APOC1	APOC1 - APOC1P1	ENSG00000130208	ENSG00000214855		340	7115	rs4420638-A	rs4420638	0	4420638	intergenic_variant	1	NR	1e-283	283				NR [2501749] (imputed)	N
42	rs138294113	19	11202306	rs6511720	2014-05-12	24097068	Willer CJ	2013-10-06	Nat Genet	www.ncbi.nlm.nih.gov/pubmed/24097068	Discovery and refinement of loci associated with lipid levels.	LDL cholesterol	94,595 European ancestry individuals	93,982 European ancestry individuals	19p13.2	LDLR	LDLR			ENSG00000130164			rs6511720-T	rs6511720	0	6511720	intron_variant	0	0.12	4e-262	261.398		0.221	[NR] unit decrease	NR [NR] (imputed)	N
42	rs138294113	19	11191197	rs114846969	2019-03-12	30670697	Kilpelainen TO	2019-01-22	Nat Commun	www.ncbi.nlm.nih.gov/pubmed/30670697	Multi-ancestry study of blood lipid levels identifies four loci interacting with physical activity.	LDL cholesterol x physical activity interaction (2df test)	7,260 African American inactive individuals, 12,761 African American active individuals, 2,740 Asian ancestry inactive individuals, 3,615 Asian ancestry active individuals, 22,378 European ancestry inactive individuals, 55,310 European ancestry active individuals, 2,163 Hispanic or Latin American inactive individuals, 3,461 Hispanic or Latin American active individuals	571 African American inactive individuals, 1,521 African American active individuals, 1,217 South African Black ancestry inactive individuals, 389 South African Black ancestry active individuals, 2,495 East Asian ancestry inactive individuals, 1,947 East Asian ancestry active individuals, 724 South Asian ancestry inactive individuals, 1,425 South Asian ancestry active individuals, 33,796 European ancestry inactive individuals, 50,812 European ancestry active individuals, 2,578 Hispanic inactive individuals, 8,661 Hispanic active individuals	19p13.2	NR	SMARCA4 - LDLR	ENSG00000127616	ENSG00000130164		1095	8841	rs114846969-A	rs114846969	0	114846969	intergenic_variant	1	0.1172	2e-252	251.699				Affymetrix, Illumina [at least 2500000] (imputed)	N
44	rs4420638	19	45422946	rs4420638	2017-02-25	27286809	Ligthart S	2016-06-10	BMC Genomics	www.ncbi.nlm.nih.gov/pubmed/27286809	Bivariate genome-wide association study identifies novel pleiotropic loci for lipids and inflammation.	C-reactive protein levels or total cholesterol levels (pleiotropy)	65,000 individuals (C-reactive protein), 100,184 individuals (total cholesterol)	NA	19q13.32	APOC1	APOC1 - APOC1P1	ENSG00000130208	ENSG00000214855		340	7115	rs4420638-A	rs4420638	0	4420638	intergenic_variant	1	NR	4e-249	248.398				NR [2501549] (imputed)	N
44	rs7412	19	45413233	rs1065853	2018-07-05	29875488	Sun BB	2018-06-06	Nature	www.ncbi.nlm.nih.gov/pubmed/29875488	Genomic atlas of the human plasma proteome.	Blood protein levels	3,301 European ancestry individuals	NA	19q13.32	APOC1, APOE	AC011481.3			ENSG00000267282			rs1065853-T	rs1065853	0	1065853	non_coding_transcript_exon_variant	0	0.078	1e-239	239	(Centrosomal protein of 57 kDa, CEP57.11276.1.3)	1.33	[1.25-1.41] unit increase	Affymetrix [10572788] (imputed)	N
44	rs7412	19	45412079	rs7412	2016-07-08	25961943	Surakka I	2015-05-11	Nat Genet	www.ncbi.nlm.nih.gov/pubmed/25961943	The impact of low-frequency and rare variants on lipid levels.	Cholesterol, total	up to 62,166 European ancestry individuals	NA	19q13.32	APOE	APOE			ENSG00000130203			rs7412-C	rs7412	0	7412	missense_variant	0	0.93	8e-239	238.097		0.413	[0.39-0.44] s.d. increase	Affymetrix, Illumina, Perlegen [up to 9657952] (imputed)	N
42	rs138294113	19	11189764	rs73015011	2019-02-14	29507422	Hoffmann TJ	2018-03-05	Nat Genet	www.ncbi.nlm.nih.gov/pubmed/29507422	A large electronic-health-record-based genome-wide study of serum lipids.	Low density lipoprotein cholesterol levels	76,627 European ancestry individuals, 7,795 Hispanic individuals, 6,855 East Asian ancestry individuals, 2,958 African American individuals, 439 South Asian ancestry individuals	NA	19p13.2	NR	SMARCA4			ENSG00000127616			rs73015011-T	rs73015011	0	73015011	missense_variant	0	NR	1e-236	236		0.222	unit increase	Affymetrix [at least 7091467] (imputed)	N
42	rs138294113	19	11202306	rs6511720	2019-02-14	29507422	Hoffmann TJ	2018-03-05	Nat Genet	www.ncbi.nlm.nih.gov/pubmed/29507422	A large electronic-health-record-based genome-wide study of serum lipids.	Low density lipoprotein cholesterol levels	76,627 European ancestry individuals, 7,795 Hispanic individuals, 6,855 East Asian ancestry individuals, 2,958 African American individuals, 439 South Asian ancestry individuals	NA	19p13.2	NR	LDLR			ENSG00000130164			rs6511720-G	rs6511720	0	6511720	intron_variant	0	NR	1e-230	230		0.227	unit increase	Affymetrix [at least 7091467] (imputed)	N
42	rs138294113	19	11188899	rs112374545	2019-02-14	29507422	Hoffmann TJ	2018-03-05	Nat Genet	www.ncbi.nlm.nih.gov/pubmed/29507422	A large electronic-health-record-based genome-wide study of serum lipids.	Low density lipoprotein cholesterol levels	76,627 European ancestry individuals, 7,795 Hispanic individuals, 6,855 East Asian ancestry individuals, 2,958 African American individuals, 439 South Asian ancestry individuals	NA	19p13.2	NR	SMARCA4			ENSG00000127616			rs112374545-C	rs112374545	0	112374545	intron_variant	0	NR	3e-226	225.523		0.216	unit increase	Affymetrix [at least 7091467] (imputed)	N
44	rs7412	19	45412079	rs7412	2018-11-16	30072576	Emilsson V	2018-08-02	Science	www.ncbi.nlm.nih.gov/pubmed/30072576	Co-regulatory networks of human serum proteins link genetics to disease.	Blood protein levels	3,200 European ancestry individuals	NA	19q13.32	APOE	APOE			ENSG00000130203			rs7412-C	rs7412	0	7412	missense_variant	0	0.937344	4e-210	209.398	(UBA2)	1.47284	[NR] unit decrease	Illumina [> 1000000] (imputed)	N
42	rs138294113	19	11189764	rs73015011	2019-02-14	29507422	Hoffmann TJ	2018-03-05	Nat Genet	www.ncbi.nlm.nih.gov/pubmed/29507422	A large electronic-health-record-based genome-wide study of serum lipids.	Low density lipoprotein cholesterol levels	76,627 European ancestry individuals, 7,795 Hispanic individuals, 6,855 East Asian ancestry individuals, 2,958 African American individuals, 439 South Asian ancestry individuals	NA	19p13.2	NR	SMARCA4			ENSG00000127616			rs73015011-T	rs73015011	0	73015011	missense_variant	0	0.88	1e-206	206	(EA)	0.222	unit increase	Affymetrix [at least 7091467] (imputed)	N
44	rs7412	19	45413233	rs1065853	2018-07-05	29875488	Sun BB	2018-06-06	Nature	www.ncbi.nlm.nih.gov/pubmed/29875488	Genomic atlas of the human plasma proteome.	Blood protein levels	3,301 European ancestry individuals	NA	19q13.32	APOC1, APOE	AC011481.3			ENSG00000267282			rs1065853-T	rs1065853	0	1065853	non_coding_transcript_exon_variant	0	0.078	5e-205	204.301	(Protein CEI, C5orf38.6378.2.3)	1.25	[1.17-1.33] unit decrease	Affymetrix [10572788] (imputed)	N
42	rs138294113	19	11188899	rs112374545	2019-02-14	29507422	Hoffmann TJ	2018-03-05	Nat Genet	www.ncbi.nlm.nih.gov/pubmed/29507422	A large electronic-health-record-based genome-wide study of serum lipids.	Low density lipoprotein cholesterol levels	76,627 European ancestry individuals, 7,795 Hispanic individuals, 6,855 East Asian ancestry individuals, 2,958 African American individuals, 439 South Asian ancestry individuals	NA	19p13.2	NR	SMARCA4			ENSG00000127616			rs112374545-C	rs112374545	0	112374545	intron_variant	0	0.879	2e-204	203.699	(EA)	0.22	unit increase	Affymetrix [at least 7091467] (imputed)	N
42	rs138294113	19	11202306	rs6511720	2019-02-14	29507422	Hoffmann TJ	2018-03-05	Nat Genet	www.ncbi.nlm.nih.gov/pubmed/29507422	A large electronic-health-record-based genome-wide study of serum lipids.	Low density lipoprotein cholesterol levels	76,627 European ancestry individuals, 7,795 Hispanic individuals, 6,855 East Asian ancestry individuals, 2,958 African American individuals, 439 South Asian ancestry individuals	NA	19p13.2	NR	LDLR			ENSG00000130164			rs6511720-G	rs6511720	0	6511720	intron_variant	0	0.885	2e-202	201.699	(EA)	0.228	unit increase	Affymetrix [at least 7091467] (imputed)	N
42	rs138294113	19	11202306	rs6511720	2014-05-12	24097068	Willer CJ	2013-10-06	Nat Genet	www.ncbi.nlm.nih.gov/pubmed/24097068	Discovery and refinement of loci associated with lipid levels.	Cholesterol, total	94,595 European ancestry individuals	93,982 European ancestry individuals	19p13.2	LDLR	LDLR			ENSG00000130164			rs6511720-T	rs6511720	0	6511720	intron_variant	0	0.12	5e-202	201.301		0.185	[NR] unit decrease	NR [NR] (imputed)	N
44	rs429358	19	45411941	rs429358	2019-02-14	29507422	Hoffmann TJ	2018-03-05	Nat Genet	www.ncbi.nlm.nih.gov/pubmed/29507422	A large electronic-health-record-based genome-wide study of serum lipids.	Low density lipoprotein cholesterol levels	76,627 European ancestry individuals, 7,795 Hispanic individuals, 6,855 East Asian ancestry individuals, 2,958 African American individuals, 439 South Asian ancestry individuals	NA	19q13.32	NR	APOE			ENSG00000130203			rs429358-T	rs429358	0	429358	missense_variant	0	NR	3e-187	186.523		0.193	unit decrease	Affymetrix [at least 7091467] (imputed)	N
44	rs769446	19	45408628	rs769446	2018-07-30	29403010	Kanai M	2018-02-05	Nat Genet	www.ncbi.nlm.nih.gov/pubmed/29403010	Genetic analysis of quantitative traits in the Japanese population links cell types to complex human diseases.	Total cholesterol levels	128,305 Japanese ancestry individuals	NA	19q13.32	APOE	TOMM40		ENSG00000130203			383	rs769446-?	rs769446	0	769446	TF_binding_site_variant	0	NR	6e-187	186.222		0.2845	[0.27-0.3] unit decrease novel	Illumina [6108953] (imputed)	N
42	rs138294113	19	11189764	rs73015011	2019-02-14	29507422	Hoffmann TJ	2018-03-05	Nat Genet	www.ncbi.nlm.nih.gov/pubmed/29507422	A large electronic-health-record-based genome-wide study of serum lipids.	Total cholesterol levels	76,627 European ancestry individuals, 7,795 Hispanic individuals, 6,855 East Asian ancestry individuals, 2,958 African American individuals, 439 South Asian ancestry individuals	NA	19p13.2	NR	SMARCA4			ENSG00000127616			rs73015011-T	rs73015011	0	73015011	missense_variant	0	NR	5e-181	180.301		0.19	unit increase	Affymetrix [at least 7091467] (imputed)	N
44	rs4420638	19	45422160	rs12721051	2018-11-26	30275531	Klarin D	2018-10-01	Nat Genet	www.ncbi.nlm.nih.gov/pubmed/30275531	Genetics of blood lipids among ~300,000 multi-ethnic participants of the Million Veteran Program.	Total cholesterol levels	215,551 European ancestry individuals, 57,332 African American individuals, 24,743 Hispanic individuals	Up to 319,677 individuals	19q13.32	APOC1	APOC1			ENSG00000130208			rs12721051-C	rs12721051	0	12721051	3_prime_UTR_variant	0	0.8427	1e-179	179		0.1061	[0.099-0.113] mg dl−1 decrease	Affymetrix [up to 31400000] (imputed)	N
44	rs4420638	19	45422946	rs4420638	2014-05-12	24097068	Willer CJ	2013-10-06	Nat Genet	www.ncbi.nlm.nih.gov/pubmed/24097068	Discovery and refinement of loci associated with lipid levels.	LDL cholesterol	94,595 European ancestry individuals	93,982 European ancestry individuals	19q13.32	APOE	APOC1 - APOC1P1	ENSG00000130208	ENSG00000214855		340	7115	rs4420638-G	rs4420638	0	4420638	intergenic_variant	1	0.19	2e-178	177.699		0.225	[NR] unit increase	NR [NR] (imputed)	N
42	rs138294113	19	11202306	rs6511720	2019-02-14	29507422	Hoffmann TJ	2018-03-05	Nat Genet	www.ncbi.nlm.nih.gov/pubmed/29507422	A large electronic-health-record-based genome-wide study of serum lipids.	Total cholesterol levels	76,627 European ancestry individuals, 7,795 Hispanic individuals, 6,855 East Asian ancestry individuals, 2,958 African American individuals, 439 South Asian ancestry individuals	NA	19p13.2	NR	LDLR			ENSG00000130164			rs6511720-G	rs6511720	0	6511720	intron_variant	0	NR	7e-176	175.155		0.195	unit increase	Affymetrix [at least 7091467] (imputed)	N
42	rs138294113	19	11188899	rs112374545	2019-02-14	29507422	Hoffmann TJ	2018-03-05	Nat Genet	www.ncbi.nlm.nih.gov/pubmed/29507422	A large electronic-health-record-based genome-wide study of serum lipids.	Total cholesterol levels	76,627 European ancestry individuals, 7,795 Hispanic individuals, 6,855 East Asian ancestry individuals, 2,958 African American individuals, 439 South Asian ancestry individuals	NA	19p13.2	NR	SMARCA4			ENSG00000127616			rs112374545-C	rs112374545	0	112374545	intron_variant	0	NR	1e-173	173		0.185	unit increase	Affymetrix [at least 7091467] (imputed)	N
44	rs4420638	19	45422946	rs4420638	2017-02-25	27286809	Ligthart S	2016-06-10	BMC Genomics	www.ncbi.nlm.nih.gov/pubmed/27286809	Bivariate genome-wide association study identifies novel pleiotropic loci for lipids and inflammation.	C-reactive protein levels or triglyceride levels (pleiotropy)	65,000 individuals (C-reactive protein), 96,598 individuals (triglycerides)	NA	19q13.32	APOC1	APOC1 - APOC1P1	ENSG00000130208	ENSG00000214855		340	7115	rs4420638-A	rs4420638	0	4420638	intergenic_variant	1	NR	2e-171	170.699				NR [25015711] (imputed)	N
44	rs7412	19	45412079	rs7412	2019-02-08	30595370	Kichaev G	2018-12-27	Am J Hum Genet	www.ncbi.nlm.nih.gov/pubmed/30595370	Leveraging Polygenic Functional Enrichment to Improve GWAS Power.	Red cell distribution width	approximately 445,000 European ancestry individuals	NA	19q13.32		APOE			ENSG00000130203			rs7412-?	rs7412	0	7412	missense_variant	0	NR	1e-169	169				NR [~ 8900000] (imputed)	N
44	rs429358	19	45411941	rs429358	2019-02-14	29507422	Hoffmann TJ	2018-03-05	Nat Genet	www.ncbi.nlm.nih.gov/pubmed/29507422	A large electronic-health-record-based genome-wide study of serum lipids.	Low density lipoprotein cholesterol levels	76,627 European ancestry individuals, 7,795 Hispanic individuals, 6,855 East Asian ancestry individuals, 2,958 African American individuals, 439 South Asian ancestry individuals	NA	19q13.32	NR	APOE			ENSG00000130203			rs429358-T	rs429358	0	429358	missense_variant	0	0.868	2e-164	163.699	(EA)	0.199	unit decrease	Affymetrix [at least 7091467] (imputed)	N
44	rs4420638	19	45422946	rs4420638	2017-02-25	27286809	Ligthart S	2016-06-10	BMC Genomics	www.ncbi.nlm.nih.gov/pubmed/27286809	Bivariate genome-wide association study identifies novel pleiotropic loci for lipids and inflammation.	C-reactive protein levels or HDL-cholesterol levels (pleiotropy)	65,000 individuals (C-reactive protein), 99,900 individuals (HDL-cholesterol)	NA	19q13.32	APOC1	APOC1 - APOC1P1	ENSG00000130208	ENSG00000214855		340	7115	rs4420638-A	rs4420638	0	4420638	intergenic_variant	1	NR	2e-164	163.699				NR [2501543] (imputed)	N
44	rs4420638	19	45422846	rs56131196	2019-02-14	29507422	Hoffmann TJ	2018-03-05	Nat Genet	www.ncbi.nlm.nih.gov/pubmed/29507422	A large electronic-health-record-based genome-wide study of serum lipids.	Low density lipoprotein cholesterol levels	76,627 European ancestry individuals, 7,795 Hispanic individuals, 6,855 East Asian ancestry individuals, 2,958 African American individuals, 439 South Asian ancestry individuals	NA	19q13.32	NR	APOC1 - APOC1P1	ENSG00000130208	ENSG00000214855		240	7215	rs56131196-G	rs56131196	0	56131196	intergenic_variant	1	NR	6e-163	162.222		0.163	unit decrease	Affymetrix [at least 7091467] (imputed)	N
44	rs7412	19	45413233	rs1065853	2018-07-05	29875488	Sun BB	2018-06-06	Nature	www.ncbi.nlm.nih.gov/pubmed/29875488	Genomic atlas of the human plasma proteome.	Blood protein levels	3,301 European ancestry individuals	NA	19q13.32	APOC1, APOE	AC011481.3			ENSG00000267282			rs1065853-T	rs1065853	0	1065853	non_coding_transcript_exon_variant	0	0.078	1e-162	162	(CUB and zona pellucida-like domain-containing protein 1, CUZD1.7943.16.3)	1.14	[1.06-1.22] unit decrease	Affymetrix [10572788] (imputed)	N
44	rs4420638	19	45422946	rs4420638	2019-02-14	29507422	Hoffmann TJ	2018-03-05	Nat Genet	www.ncbi.nlm.nih.gov/pubmed/29507422	A large electronic-health-record-based genome-wide study of serum lipids.	Low density lipoprotein cholesterol levels	76,627 European ancestry individuals, 7,795 Hispanic individuals, 6,855 East Asian ancestry individuals, 2,958 African American individuals, 439 South Asian ancestry individuals	NA	19q13.32	NR	APOC1 - APOC1P1	ENSG00000130208	ENSG00000214855		340	7115	rs4420638-A	rs4420638	0	4420638	intergenic_variant	1	NR	3e-162	161.523		0.161	unit decrease	Affymetrix [at least 7091467] (imputed)	N
42	rs138294113	19	11189764	rs73015011	2019-02-14	29507422	Hoffmann TJ	2018-03-05	Nat Genet	www.ncbi.nlm.nih.gov/pubmed/29507422	A large electronic-health-record-based genome-wide study of serum lipids.	Total cholesterol levels	76,627 European ancestry individuals, 7,795 Hispanic individuals, 6,855 East Asian ancestry individuals, 2,958 African American individuals, 439 South Asian ancestry individuals	NA	19p13.2	NR	SMARCA4			ENSG00000127616			rs73015011-T	rs73015011	0	73015011	missense_variant	0	0.88	9e-160	159.046	(EA)	0.191	unit increase	Affymetrix [at least 7091467] (imputed)	N
44	rs429358	19	45411941	rs429358	2018-07-05	29875488	Sun BB	2018-06-06	Nature	www.ncbi.nlm.nih.gov/pubmed/29875488	Genomic atlas of the human plasma proteome.	Blood protein levels	3,301 European ancestry individuals	NA	19q13.32	APOE	APOE			ENSG00000130203			rs429358-C	rs429358	0	429358	missense_variant	0	0.153	4e-159	158.398	(Protein CEI, C5orf38.6378.2.3)	0.82	[0.76-0.88] unit increase	Affymetrix [10572788] (imputed)	N
42	rs138294113	19	11188899	rs112374545	2019-02-14	29507422	Hoffmann TJ	2018-03-05	Nat Genet	www.ncbi.nlm.nih.gov/pubmed/29507422	A large electronic-health-record-based genome-wide study of serum lipids.	Total cholesterol levels	76,627 European ancestry individuals, 7,795 Hispanic individuals, 6,855 East Asian ancestry individuals, 2,958 African American individuals, 439 South Asian ancestry individuals	NA	19p13.2	NR	SMARCA4			ENSG00000127616			rs112374545-C	rs112374545	0	112374545	intron_variant	0	0.879	2e-158	157.699	(EA)	0.189	unit increase	Affymetrix [at least 7091467] (imputed)	N
44	rs4420638	19	45422846	rs56131196	2019-02-14	29507422	Hoffmann TJ	2018-03-05	Nat Genet	www.ncbi.nlm.nih.gov/pubmed/29507422	A large electronic-health-record-based genome-wide study of serum lipids.	Low density lipoprotein cholesterol levels	76,627 European ancestry individuals, 7,795 Hispanic individuals, 6,855 East Asian ancestry individuals, 2,958 African American individuals, 439 South Asian ancestry individuals	NA	19q13.32	NR	APOC1 - APOC1P1	ENSG00000130208	ENSG00000214855		240	7215	rs56131196-G	rs56131196	0	56131196	intergenic_variant	1	0.835	2e-157	156.699	(EA)	0.174	unit decrease	Affymetrix [at least 7091467] (imputed)	N
44	rs12721046	19	45410002	rs769449	2019-02-14	29507422	Hoffmann TJ	2018-03-05	Nat Genet	www.ncbi.nlm.nih.gov/pubmed/29507422	A large electronic-health-record-based genome-wide study of serum lipids.	Low density lipoprotein cholesterol levels	76,627 European ancestry individuals, 7,795 Hispanic individuals, 6,855 East Asian ancestry individuals, 2,958 African American individuals, 439 South Asian ancestry individuals	NA	19q13.32	NR	APOE			ENSG00000130203			rs769449-G	rs769449	0	769449	non_coding_transcript_exon_variant	0	NR	3e-157	156.523		0.194	unit decrease	Affymetrix [at least 7091467] (imputed)	N
42	rs138294113	19	11202306	rs6511720	2019-02-14	29507422	Hoffmann TJ	2018-03-05	Nat Genet	www.ncbi.nlm.nih.gov/pubmed/29507422	A large electronic-health-record-based genome-wide study of serum lipids.	Total cholesterol levels	76,627 European ancestry individuals, 7,795 Hispanic individuals, 6,855 East Asian ancestry individuals, 2,958 African American individuals, 439 South Asian ancestry individuals	NA	19p13.2	NR	LDLR			ENSG00000130164			rs6511720-G	rs6511720	0	6511720	intron_variant	0	0.885	2e-156	155.699	(EA)	0.195	unit increase	Affymetrix [at least 7091467] (imputed)	N
44	rs4420638	19	45422946	rs4420638	2019-02-14	29507422	Hoffmann TJ	2018-03-05	Nat Genet	www.ncbi.nlm.nih.gov/pubmed/29507422	A large electronic-health-record-based genome-wide study of serum lipids.	Low density lipoprotein cholesterol levels	76,627 European ancestry individuals, 7,795 Hispanic individuals, 6,855 East Asian ancestry individuals, 2,958 African American individuals, 439 South Asian ancestry individuals	NA	19q13.32	NR	APOC1 - APOC1P1	ENSG00000130208	ENSG00000214855		340	7115	rs4420638-A	rs4420638	0	4420638	intergenic_variant	1	0.832	2e-156	155.699	(EA)	0.172	unit decrease	Affymetrix [at least 7091467] (imputed)	N
44	rs4420638	19	45422946	rs4420638	2014-05-12	24097068	Willer CJ	2013-10-06	Nat Genet	www.ncbi.nlm.nih.gov/pubmed/24097068	Discovery and refinement of loci associated with lipid levels.	Cholesterol, total	94,595 European ancestry individuals	93,982 European ancestry individuals	19q13.32	APOE	APOC1 - APOC1P1	ENSG00000130208	ENSG00000214855		340	7115	rs4420638-G	rs4420638	0	4420638	intergenic_variant	1	0.19	1e-149	149		0.197	[NR] unit increase	NR [NR] (imputed)	N
44	rs4420638	19	45422946	rs4420638	2012-08-14	22832961	Kamboh MI	2012-05-15	Transl Psychiatry	www.ncbi.nlm.nih.gov/pubmed/22832961	Genome-wide association study of Alzheimer's disease.	Alzheimer's disease	1,291 European ancestry cases, 938 European ancestry controls	509 European ancestry cases, 753 European ancestry controls, 2,218 cases, 2,583 controls	19q13.32	APOE, TOMM40, APOC1	APOC1 - APOC1P1	ENSG00000130208	ENSG00000214855		340	7115	rs4420638-?	rs4420638	0	4420638	intergenic_variant	1	NR	8e-149	148.097		3.45	[NR]	Illumina [2543888] (imputed)	N
44	rs429358	19	45411941	rs429358	2018-07-05	29875488	Sun BB	2018-06-06	Nature	www.ncbi.nlm.nih.gov/pubmed/29875488	Genomic atlas of the human plasma proteome.	Blood protein levels	3,301 European ancestry individuals	NA	19q13.32	APOE	APOE			ENSG00000130203			rs429358-C	rs429358	0	429358	missense_variant	0	0.153	4e-148	147.398	(Cardiotrophin-1, CTF1.13732.79.3)	0.8	[0.74-0.86] unit increase	Affymetrix [10572788] (imputed)	N
44	rs7412	19	45412079	rs7412	2018-11-16	30072576	Emilsson V	2018-08-02	Science	www.ncbi.nlm.nih.gov/pubmed/30072576	Co-regulatory networks of human serum proteins link genetics to disease.	Blood protein levels	3,200 European ancestry individuals	NA	19q13.32	APOE	APOE			ENSG00000130203			rs7412-C	rs7412	0	7412	missense_variant	0	0.937344	2e-147	146.699	(VPS29)	1.24779	[NR] unit decrease	Illumina [> 1000000] (imputed)	N
44	rs4420638	19	45422946	rs4420638	2012-01-25	20686565	Teslovich TM	2010-08-05	Nature	www.ncbi.nlm.nih.gov/pubmed/20686565	Biological, clinical and population relevance of 95 loci for blood lipids.	LDL cholesterol	95,454 European ancestry individuals	NA	19q13.32	APOC2, APOE, APOC1	APOC1 - APOC1P1	ENSG00000130208	ENSG00000214855		340	7115	rs4420638-G	rs4420638	0	4420638	intergenic_variant	1	0.17	9e-147	146.046		7.14	[6.57-7.71] mg/dL increase	Affymetrix, Illumina, Perlegen [~ 2600000] (imputed)	N
44	rs429358	19	45411941	rs429358	2019-02-14	29507422	Hoffmann TJ	2018-03-05	Nat Genet	www.ncbi.nlm.nih.gov/pubmed/29507422	A large electronic-health-record-based genome-wide study of serum lipids.	Total cholesterol levels	76,627 European ancestry individuals, 7,795 Hispanic individuals, 6,855 East Asian ancestry individuals, 2,958 African American individuals, 439 South Asian ancestry individuals	NA	19q13.32	NR	APOE			ENSG00000130203			rs429358-T	rs429358	0	429358	missense_variant	0	NR	1e-145	145		0.167	unit decrease	Affymetrix [at least 7091467] (imputed)	N
44	rs429358	19	45411941	rs429358	2018-11-26	30275531	Klarin D	2018-10-01	Nat Genet	www.ncbi.nlm.nih.gov/pubmed/30275531	Genetics of blood lipids among ~300,000 multi-ethnic participants of the Million Veteran Program.	HDL cholesterol	215,551 European ancestry individuals, 57,332 African American individuals, 24,743 Hispanic individuals	Up to 319,677 individuals	19q13.32	APOE	APOE			ENSG00000130203			rs429358-T	rs429358	0	429358	missense_variant	0	0.8416	1e-142	142		0.093	[0.086-0.1] mg dl−1 increase	Affymetrix [up to 31400000] (imputed)	N
42	rs138294113	19	11188899	rs112374545	2016-07-08	25961943	Surakka I	2015-05-11	Nat Genet	www.ncbi.nlm.nih.gov/pubmed/25961943	The impact of low-frequency and rare variants on lipid levels.	LDL cholesterol	up 62,166 European ancestry individuals	NA	19p13.2	LDLR	SMARCA4			ENSG00000127616			rs112374545-C	rs112374545	0	112374545	intron_variant	0	0.89	7e-142	141.155		0.25	[0.23-0.27] s.d. increase	Affymetrix, Illumina, Perlegen [up to 9657952] (imputed)	N
44	rs4420638	19	45422946	rs4420638	2015-05-23	21300955	Dehghan A	2011-02-07	Circulation	www.ncbi.nlm.nih.gov/pubmed/21300955	Meta-analysis of genome-wide association studies in >80 000 subjects identifies multiple loci for C-reactive protein levels.	C-reactive protein levels	63,678 European ancestry individuals 1,792 Erasmus Rucphen individuals, 715 Orcadian individuals	16,540 European ancestry individuals	19q13.32	APOC1	APOC1 - APOC1P1	ENSG00000130208	ENSG00000214855		340	7115	rs4420638-A	rs4420638	0	4420638	intergenic_variant	1	NR	9e-139	138.046		0.236	[0.22-0.26] unit increase	Affymetrix, Illumina [~ 2500000] (imputed)	N
44	rs7412	19	45412079	rs7412	2018-07-05	29875488	Sun BB	2018-06-06	Nature	www.ncbi.nlm.nih.gov/pubmed/29875488	Genomic atlas of the human plasma proteome.	Blood protein levels	3,301 European ancestry individuals	NA	19q13.32	APOE	APOE			ENSG00000130203			rs7412-T	rs7412	0	7412	missense_variant	0	0.078	4e-137	136.398	(Proteasome activator complex subunit 1, PSME1.5918.5.3)	1.06	[0.98-1.14] unit increase	Affymetrix [10572788] (imputed)	N
44	rs12721046	19	45410002	rs769449	2019-02-14	29507422	Hoffmann TJ	2018-03-05	Nat Genet	www.ncbi.nlm.nih.gov/pubmed/29507422	A large electronic-health-record-based genome-wide study of serum lipids.	Low density lipoprotein cholesterol levels	76,627 European ancestry individuals, 7,795 Hispanic individuals, 6,855 East Asian ancestry individuals, 2,958 African American individuals, 439 South Asian ancestry individuals	NA	19q13.32	NR	APOE			ENSG00000130203			rs769449-G	rs769449	0	769449	non_coding_transcript_exon_variant	0	0.892	5e-136	135.301	(EA)	0.195	unit decrease	Affymetrix [at least 7091467] (imputed)	N
44	rs12721109	19	45447221	rs12721109	2019-02-14	29507422	Hoffmann TJ	2018-03-05	Nat Genet	www.ncbi.nlm.nih.gov/pubmed/29507422	A large electronic-health-record-based genome-wide study of serum lipids.	Low density lipoprotein cholesterol levels	76,627 European ancestry individuals, 7,795 Hispanic individuals, 6,855 East Asian ancestry individuals, 2,958 African American individuals, 439 South Asian ancestry individuals	NA	19q13.32	NR	APOC4-APOC2, APOC4			ENSG00000224916, ENSG00000267467			rs12721109-G	rs12721109	0	12721109	intron_variant	0	0.981	4e-134	133.398	(EA)	0.481	unit increase	Affymetrix [at least 7091467] (imputed)	N
44	rs445925	19	45415640	rs445925	2017-06-26	28334899	Spracklen CN	2017-02-21	Hum Mol Genet	www.ncbi.nlm.nih.gov/pubmed/28334899	Association analyses of East Asian individuals and trans-ancestry analyses with European individuals reveal new loci associated with cholesterol and triglyceride levels.	LDL cholesterol levels	32,285 East Asian ancestry individuals, 173,082 European ancestry individuals	8,478 Chinese ancestry individuals	19q13.32	APOE, APOC1, APOC2	AC011481.3			ENSG00000267282			rs445925-A	rs445925	0	445925	non_coding_transcript_exon_variant	0	0.09	1e-129	129	(Asian initial, BMI unadjusted)	0.523	[0.48-0.56] unit decrease	Affymetrix, Illumina [~ 1900000] (imputed)	N
44	rs429358	19	45411941	rs429358	2019-02-14	29507422	Hoffmann TJ	2018-03-05	Nat Genet	www.ncbi.nlm.nih.gov/pubmed/29507422	A large electronic-health-record-based genome-wide study of serum lipids.	Total cholesterol levels	76,627 European ancestry individuals, 7,795 Hispanic individuals, 6,855 East Asian ancestry individuals, 2,958 African American individuals, 439 South Asian ancestry individuals	NA	19q13.32	NR	APOE			ENSG00000130203			rs429358-T	rs429358	0	429358	missense_variant	0	0.868	1e-123	123	(EA)	0.168	unit decrease	Affymetrix [at least 7091467] (imputed)	N
44	rs7412	19	45412079	rs7412	2017-02-24	27005778	Kettunen J	2016-03-23	Nat Commun	www.ncbi.nlm.nih.gov/pubmed/27005778	Genome-wide study for circulating metabolites identifies 62 loci and reveals novel systemic effects of LPA.	Metabolite levels (lipoprotein measures)	2,118 Erasmus Rucphen (founder/genetic isolate), 22,807 European ancestry individuals	NA	19q13.32	APOE	APOE			ENSG00000130203			rs7412-T	rs7412	0	7412	missense_variant	0	0.06	2e-120	119.699	(Free cholesterol in large LDL)	0.59	[0.53-0.65] unit decrease	Affymetrix, Illumina, Perlegen [12133295] (imputed)	N
44	rs7412	19	45412079	rs7412	2018-07-05	29875488	Sun BB	2018-06-06	Nature	www.ncbi.nlm.nih.gov/pubmed/29875488	Genomic atlas of the human plasma proteome.	Blood protein levels	3,301 European ancestry individuals	NA	19q13.32	APOE	APOE			ENSG00000130203			rs7412-T	rs7412	0	7412	missense_variant	0	0.078	2e-120	119.699	(Selenoprotein S, VIMP.11286.78.3)	1.01	[0.93-1.09] unit decrease	Affymetrix [10572788] (imputed)	N
44	rs4420638	19	45422846	rs56131196	2019-02-14	29507422	Hoffmann TJ	2018-03-05	Nat Genet	www.ncbi.nlm.nih.gov/pubmed/29507422	A large electronic-health-record-based genome-wide study of serum lipids.	Total cholesterol levels	76,627 European ancestry individuals, 7,795 Hispanic individuals, 6,855 East Asian ancestry individuals, 2,958 African American individuals, 439 South Asian ancestry individuals	NA	19q13.32	NR	APOC1 - APOC1P1	ENSG00000130208	ENSG00000214855		240	7215	rs56131196-G	rs56131196	0	56131196	intergenic_variant	1	NR	2e-120	119.699		0.137	unit decrease	Affymetrix [at least 7091467] (imputed)	N
44	rs4420638	19	45422946	rs4420638	2019-02-14	29507422	Hoffmann TJ	2018-03-05	Nat Genet	www.ncbi.nlm.nih.gov/pubmed/29507422	A large electronic-health-record-based genome-wide study of serum lipids.	Total cholesterol levels	76,627 European ancestry individuals, 7,795 Hispanic individuals, 6,855 East Asian ancestry individuals, 2,958 African American individuals, 439 South Asian ancestry individuals	NA	19q13.32	NR	APOC1 - APOC1P1	ENSG00000130208	ENSG00000214855		340	7115	rs4420638-A	rs4420638	0	4420638	intergenic_variant	1	NR	3e-120	119.523		0.136	unit decrease	Affymetrix [at least 7091467] (imputed)	N
44	rs7412	19	45413233	rs1065853	2018-07-05	29875488	Sun BB	2018-06-06	Nature	www.ncbi.nlm.nih.gov/pubmed/29875488	Genomic atlas of the human plasma proteome.	Blood protein levels	3,301 European ancestry individuals	NA	19q13.32	APOC1, APOE	AC011481.3			ENSG00000267282			rs1065853-T	rs1065853	0	1065853	non_coding_transcript_exon_variant	0	0.078	1e-119	119	(Quinone oxidoreductase-like protein 1, CRYZL1.9207.60.3)	1	[0.92-1.08] unit decrease	Affymetrix [10572788] (imputed)	N
42	rs138294113	19	11202306	rs6511720	2012-01-25	20686565	Teslovich TM	2010-08-05	Nature	www.ncbi.nlm.nih.gov/pubmed/20686565	Biological, clinical and population relevance of 95 loci for blood lipids.	LDL cholesterol	95,454 European ancestry individuals	NA	19p13.2	LDLR	LDLR			ENSG00000130164			rs6511720-T	rs6511720	0	6511720	intron_variant	0	0.11	4e-117	116.398		6.99	[6.4-7.58] mg/dL decrease	Affymetrix, Illumina, Perlegen [~ 2600000] (imputed)	N
42	rs138294113	19	11202306	rs6511720	2014-05-12	24097068	Willer CJ	2013-10-06	Nat Genet	www.ncbi.nlm.nih.gov/pubmed/24097068	Discovery and refinement of loci associated with lipid levels.	LDL cholesterol	94,595 European ancestry individuals	up to 4,420 African ancestry individuals	19p13.2	LDLR	LDLR			ENSG00000130164			rs6511720-?	rs6511720	0	6511720	intron_variant	0	0.13	3e-115	114.523				NR [NR] (imputed)	N
44	rs12721046	19	45410002	rs769449	2019-02-14	29507422	Hoffmann TJ	2018-03-05	Nat Genet	www.ncbi.nlm.nih.gov/pubmed/29507422	A large electronic-health-record-based genome-wide study of serum lipids.	Total cholesterol levels	76,627 European ancestry individuals, 7,795 Hispanic individuals, 6,855 East Asian ancestry individuals, 2,958 African American individuals, 439 South Asian ancestry individuals	NA	19q13.32	NR	APOE			ENSG00000130203			rs769449-G	rs769449	0	769449	non_coding_transcript_exon_variant	0	NR	2e-114	113.699		0.162	unit decrease	Affymetrix [at least 7091467] (imputed)	N
44	rs4420638	19	45422846	rs56131196	2019-02-14	29507422	Hoffmann TJ	2018-03-05	Nat Genet	www.ncbi.nlm.nih.gov/pubmed/29507422	A large electronic-health-record-based genome-wide study of serum lipids.	Total cholesterol levels	76,627 European ancestry individuals, 7,795 Hispanic individuals, 6,855 East Asian ancestry individuals, 2,958 African American individuals, 439 South Asian ancestry individuals	NA	19q13.32	NR	APOC1 - APOC1P1	ENSG00000130208	ENSG00000214855		240	7215	rs56131196-G	rs56131196	0	56131196	intergenic_variant	1	0.835	6e-114	113.222	(EA)	0.145	unit decrease	Affymetrix [at least 7091467] (imputed)	N
42	rs138294113	19	11188899	rs112374545	2016-07-08	25961943	Surakka I	2015-05-11	Nat Genet	www.ncbi.nlm.nih.gov/pubmed/25961943	The impact of low-frequency and rare variants on lipid levels.	Cholesterol, total	up to 62,166 European ancestry individuals	NA	19p13.2	LDLR	SMARCA4			ENSG00000127616			rs112374545-C	rs112374545	0	112374545	intron_variant	0	0.89	2e-113	112.699		0.217	[0.2-0.24] s.d. increase	Affymetrix, Illumina, Perlegen [up to 9657952] (imputed)	N
44	rs4420638	19	45422946	rs4420638	2019-02-14	29507422	Hoffmann TJ	2018-03-05	Nat Genet	www.ncbi.nlm.nih.gov/pubmed/29507422	A large electronic-health-record-based genome-wide study of serum lipids.	Total cholesterol levels	76,627 European ancestry individuals, 7,795 Hispanic individuals, 6,855 East Asian ancestry individuals, 2,958 African American individuals, 439 South Asian ancestry individuals	NA	19q13.32	NR	APOC1 - APOC1P1	ENSG00000130208	ENSG00000214855		340	7115	rs4420638-A	rs4420638	0	4420638	intergenic_variant	1	0.832	2e-113	112.699	(EA)	0.143	unit decrease	Affymetrix [at least 7091467] (imputed)	N
44	rs4420638	19	45422946	rs4420638	2012-01-25	20686565	Teslovich TM	2010-08-05	Nature	www.ncbi.nlm.nih.gov/pubmed/20686565	Biological, clinical and population relevance of 95 loci for blood lipids.	Cholesterol, total	100,184 European ancestry individuals	NA	19q13.32	APOC2, APOE, APOC1	APOC1 - APOC1P1	ENSG00000130208	ENSG00000214855		340	7115	rs4420638-G	rs4420638	0	4420638	intergenic_variant	1	0.17	5e-111	110.301		6.83	[6.2-7.46] mg/dL increase	Affymetrix, Illumina, Perlegen [~ 2600000] (imputed)	N
44	rs7412	19	45412079	rs7412	2018-04-30	28714976	Sims R	2017-09-01	Nat Genet	www.ncbi.nlm.nih.gov/pubmed/28714976	Rare coding variants in PLCG2, ABI3, and TREM2 implicate microglial-mediated innate immunity in Alzheimer's disease.	Alzheimer's disease (late onset)	up to 16,097 European ancestry cases, up to 18,077 European ancestry controls	up to 20,693 European ancestry cases, up to 30,266 European ancestry controls	19q13.32	APOE	APOE			ENSG00000130203			rs7412-?	rs7412	0	7412	missense_variant	0	NR	3e-105	104.523		2.30655		Illumina [241551]	N
44	rs7412	19	45412079	rs7412	2019-03-18	30617256	Jansen IE	2019-01-07	Nat Genet	www.ncbi.nlm.nih.gov/pubmed/30617256	Genome-wide meta-analysis identifies new loci and functional pathways influencing Alzheimer's disease risk.	Alzheimer's disease or family history of Alzheimer's disease	24,087 European ancestry late-onset Alzheimer's disease cases, 47,793 European ancestry individuals with family history of Alzheimer's disease, 383,378 European ancestry controls	NA	19q13.32	APOE	APOE			ENSG00000130203			rs7412-T	rs7412	0	7412	missense_variant	0	0.07994	1e-99	99		21.1999	NR z-unit decrease	Affymetrix, Illumina [up to 10847151] (imputed)	N
44	rs7412	19	45413233	rs1065853	2018-07-05	29875488	Sun BB	2018-06-06	Nature	www.ncbi.nlm.nih.gov/pubmed/29875488	Genomic atlas of the human plasma proteome.	Blood protein levels	3,301 European ancestry individuals	NA	19q13.32	APOC1, APOE	AC011481.3			ENSG00000267282			rs1065853-T	rs1065853	0	1065853	non_coding_transcript_exon_variant	0	0.078	1e-99	99	(Cardiotrophin-1, CTF1.13732.79.3)	0.92	[0.84-1] unit decrease	Affymetrix [10572788] (imputed)	N
44	rs7412	19	45413233	rs1065853	2018-07-05	29875488	Sun BB	2018-06-06	Nature	www.ncbi.nlm.nih.gov/pubmed/29875488	Genomic atlas of the human plasma proteome.	Blood protein levels	3,301 European ancestry individuals	NA	19q13.32	APOC1, APOE	AC011481.3			ENSG00000267282			rs1065853-T	rs1065853	0	1065853	non_coding_transcript_exon_variant	0	0.078	1e-97	97	(Hemoglobin subunit theta-1, HBQ1.7965.25.3)	0.92	[0.84-1] unit decrease	Affymetrix [10572788] (imputed)	N
42	rs138294113	19	11202306	rs6511720	2012-01-25	20686565	Teslovich TM	2010-08-05	Nature	www.ncbi.nlm.nih.gov/pubmed/20686565	Biological, clinical and population relevance of 95 loci for blood lipids.	Cholesterol, total	100,184 European ancestry individuals	NA	19p13.2	LDLR	LDLR			ENSG00000130164			rs6511720-T	rs6511720	0	6511720	intron_variant	0	0.11	7e-97	96.1549		7.09	[6.42-7.76] mg/dL decrease	Affymetrix, Illumina, Perlegen [~ 2600000] (imputed)	N
44	rs429358	19	45411941	rs429358	2018-07-05	29875488	Sun BB	2018-06-06	Nature	www.ncbi.nlm.nih.gov/pubmed/29875488	Genomic atlas of the human plasma proteome.	Blood protein levels	3,301 European ancestry individuals	NA	19q13.32	APOE	APOE			ENSG00000130203			rs429358-C	rs429358	0	429358	missense_variant	0	0.153	2e-96	95.699	(PH and SEC7 domain-containing protein 1, PSD.13055.53.3)	0.66	[0.6-0.72] unit increase	Affymetrix [10572788] (imputed)	N
44	rs12721046	19	45410002	rs769449	2019-02-14	29507422	Hoffmann TJ	2018-03-05	Nat Genet	www.ncbi.nlm.nih.gov/pubmed/29507422	A large electronic-health-record-based genome-wide study of serum lipids.	Total cholesterol levels	76,627 European ancestry individuals, 7,795 Hispanic individuals, 6,855 East Asian ancestry individuals, 2,958 African American individuals, 439 South Asian ancestry individuals	NA	19q13.32	NR	APOE			ENSG00000130203			rs769449-G	rs769449	0	769449	non_coding_transcript_exon_variant	0	0.892	5e-95	94.301	(EA)	0.159	unit decrease	Affymetrix [at least 7091467] (imputed)	N
44	rs12721046	19	45410002	rs769449	2017-05-23	28247064	Deming Y	2017-02-28	Acta Neuropathol	www.ncbi.nlm.nih.gov/pubmed/28247064	Genome-wide association study identifies four novel loci associated with Alzheimer's endophenotypes and disease modifiers.	Cerebrospinal fluid AB1-42 levels	3,146 individuals	NA	19q13.32	APOE, BCAM, PVRL2, TOMM40	APOE			ENSG00000130203			rs769449-A	rs769449	0	769449	non_coding_transcript_exon_variant	0	0.191	5e-94	93.301		0.101	[0.091-0.111] unit decrease	Illumina [7358575] (imputed)	N
44	rs7412	19	45412079	rs7412	2017-06-21	28270201	Nagy R	2017-03-07	Genome Med	www.ncbi.nlm.nih.gov/pubmed/28270201	Exploration of haplotype research consortium imputation for genome-wide association studies in 20,032 Generation Scotland participants.	Cholesterol, total	19,259 British ancestry individuals from 6863 families.	NA	19q13.32	APOE	APOE			ENSG00000130203			rs7412-T	rs7412	0	7412	missense_variant	0	0.0779	5e-94	93.301		0.419578	[0.38-0.46] mg/dl decrease	Illumina [24111857] (imputed)	N
44	rs7412	19	45412079	rs7412	2018-11-16	30072576	Emilsson V	2018-08-02	Science	www.ncbi.nlm.nih.gov/pubmed/30072576	Co-regulatory networks of human serum proteins link genetics to disease.	Blood protein levels	3,200 European ancestry individuals	NA	19q13.32	APOE	APOE			ENSG00000130203			rs7412-C	rs7412	0	7412	missense_variant	0	0.937344	2e-92	91.699	(C5orf38)	1.01685	[NR] unit increase	Illumina [> 1000000] (imputed)	N
44	rs429358	19	45411941	rs429358	2019-04-17	30636644	Nazarian A	2019-01-12	Alzheimers Res Ther	www.ncbi.nlm.nih.gov/pubmed/30636644	Genome-wide analysis of genetic predisposition to Alzheimer's disease and related sex disparities.	Alzheimer's disease	952 European ancestry male cases, 1,789 European ancestry female cases, 6,337 European ancestry male controls, 8,402 European ancestry female controls	NA	19q13.32	APOE	APOE			ENSG00000130203			rs429358-?	rs429358	0	429358	missense_variant	0	NR	2e-91	90.699		3.99723		Affymetrix, Illumina [2928658] (imputed)	N
44	rs7412	19	45413233	rs1065853	2018-07-05	29875488	Sun BB	2018-06-06	Nature	www.ncbi.nlm.nih.gov/pubmed/29875488	Genomic atlas of the human plasma proteome.	Blood protein levels	3,301 European ancestry individuals	NA	19q13.32	APOC1, APOE	AC011481.3			ENSG00000267282			rs1065853-T	rs1065853	0	1065853	non_coding_transcript_exon_variant	0	0.078	3e-90	89.5229	(Inactive gamma-glutamyltranspeptidase 2, GGT2.6334.9.3)	0.88	[0.8-0.96] unit decrease	Affymetrix [10572788] (imputed)	N
44	rs7412	19	45412079	rs7412	2018-11-16	30072576	Emilsson V	2018-08-02	Science	www.ncbi.nlm.nih.gov/pubmed/30072576	Co-regulatory networks of human serum proteins link genetics to disease.	Blood protein levels	3,200 European ancestry individuals	NA	19q13.32	APOE	APOE			ENSG00000130203			rs7412-C	rs7412	0	7412	missense_variant	0	0.937344	3e-87	86.5229	(ARL2)	0.975628	[NR] unit increase	Illumina [> 1000000] (imputed)	N
44	rs12721046	19	45410002	rs769449	2019-04-17	30636644	Nazarian A	2019-01-12	Alzheimers Res Ther	www.ncbi.nlm.nih.gov/pubmed/30636644	Genome-wide analysis of genetic predisposition to Alzheimer's disease and related sex disparities.	Alzheimer's disease	952 European ancestry male cases, 1,789 European ancestry female cases, 6,337 European ancestry male controls, 8,402 European ancestry female controls	NA	19q13.32	APOE	APOE			ENSG00000130203			rs769449-?	rs769449	0	769449	non_coding_transcript_exon_variant	0	NR	2e-83	82.699		3.87175		Affymetrix, Illumina [2928658] (imputed)	N
44	rs7412	19	45412079	rs7412	2018-07-05	29875488	Sun BB	2018-06-06	Nature	www.ncbi.nlm.nih.gov/pubmed/29875488	Genomic atlas of the human plasma proteome.	Blood protein levels	3,301 European ancestry individuals	NA	19q13.32	APOE	APOE			ENSG00000130203			rs7412-T	rs7412	0	7412	missense_variant	0	0.078	4e-81	80.3979	(Guanine nucleotide-binding protein G(k) subunit alpha, GNAI3.12650.43.3)	0.84	[0.76-0.92] unit increase	Affymetrix [10572788] (imputed)	N
44	rs7412	19	45412079	rs7412	2018-11-16	30072576	Emilsson V	2018-08-02	Science	www.ncbi.nlm.nih.gov/pubmed/30072576	Co-regulatory networks of human serum proteins link genetics to disease.	Blood protein levels	3,200 European ancestry individuals	NA	19q13.32	APOE	APOE			ENSG00000130203			rs7412-C	rs7412	0	7412	missense_variant	0	0.937344	2e-80	79.699	(CUZD1)	0.944191	[NR] unit increase	Illumina [> 1000000] (imputed)	N
44	rs7412	19	45412079	rs7412	2017-11-20	28753643	Yeo A	2017-07-28	PLoS One	www.ncbi.nlm.nih.gov/pubmed/28753643	Pharmacogenetic meta-analysis of baseline risk factors, pharmacodynamic, efficacy and tolerability endpoints from two large global cardiovascular outcomes trials for darapladib.	Lipoprotein phospholipase A2 activity in cardiovascular disease	22,156 European, Asian, African, Arabic, Native American, Pacific Islander and other ancestry	NA	19q13.32	APOE	APOE			ENSG00000130203			rs7412-T	rs7412	0	7412	missense_variant	0	0.06071	8e-78	77.0969		17.11	[15.31-18.91] (nmol/min/ml) decrease	Affymetrix, Illumina [13572687] (imputed)	N
44	rs4420638	19	45422846	rs56131196	2019-04-17	30636644	Nazarian A	2019-01-12	Alzheimers Res Ther	www.ncbi.nlm.nih.gov/pubmed/30636644	Genome-wide analysis of genetic predisposition to Alzheimer's disease and related sex disparities.	Alzheimer's disease	952 European ancestry male cases, 1,789 European ancestry female cases, 6,337 European ancestry male controls, 8,402 European ancestry female controls	NA	19q13.32	APOC1	APOC1 - APOC1P1	ENSG00000130208	ENSG00000214855		240	7215	rs56131196-?	rs56131196	0	56131196	intergenic_variant	1	NR	6e-77	76.2218		3.26256		Affymetrix, Illumina [2928658] (imputed)	N
44	rs4420638	19	45422946	rs4420638	2019-04-17	30636644	Nazarian A	2019-01-12	Alzheimers Res Ther	www.ncbi.nlm.nih.gov/pubmed/30636644	Genome-wide analysis of genetic predisposition to Alzheimer's disease and related sex disparities.	Alzheimer's disease	952 European ancestry male cases, 1,789 European ancestry female cases, 6,337 European ancestry male controls, 8,402 European ancestry female controls	NA	19q13.32	APOC1	APOC1 - APOC1P1	ENSG00000130208	ENSG00000214855		340	7115	rs4420638-?	rs4420638	0	4420638	intergenic_variant	1	NR	9e-77	76.0458		3.25913		Affymetrix, Illumina [2928658] (imputed)	N
