## Supplementary Tables for "Genome-wide association study and multi-ancestry meta-analysis identify common variants associated with carotid artery intima-media thickness" (part 3 of 3)

### Sheet: ST15 (continued)
Supplementary Table 15. Catalogue of previously reported GWAS associations from the NHGRI database for SNPs identified in the GWAS meta-analysis of cIMT in UKB and CHARGE-UCLEB.
44	rs7412	19	45412079	rs7412	2018-07-20	29777097	Marioni RE	2018-05-18	Transl Psychiatry	www.ncbi.nlm.nih.gov/pubmed/29777097	GWAS on family history of Alzheimer's disease.	Alzheimer's disease or family history of Alzheimer's disease	up to 42,034 British ancestry individuals with parental history of Alzheimer's disease, at least 272,244 British ancestry individuals with no parental history of Alzheimer's disease, 25,580 Alzheimer's disease cases, 48,466 controls	NA	19q13.32	NR	APOE			ENSG00000130203			rs7412-?	rs7412	0	7412	missense_variant	0	NR	2e-76	75.699				Affymetrix [7795605] (imputed)	N
44	rs429358	19	45411941	rs429358	2018-12-10	29227965	Pilling LC	2017-12-01	Aging (Albany NY)	www.ncbi.nlm.nih.gov/pubmed/29227965	Human longevity: 25 genetic loci associated in 389,166 UK biobank participants.	Parental longevity (combined parental attained age, Martingale residuals)	389,166 British ancestry individuals	NA	19q13.32	APOE, APOC1	APOE			ENSG00000130203			rs429358-T	rs429358	0	429358	missense_variant	0	0.845	1e-74	74		0.0566	[0.051-0.063] unit decrease	Affymetrix [11535925] (imputed)	N
44	rs7412	19	45413233	rs1065853	2018-07-05	29875488	Sun BB	2018-06-06	Nature	www.ncbi.nlm.nih.gov/pubmed/29875488	Genomic atlas of the human plasma proteome.	Blood protein levels	3,301 European ancestry individuals	NA	19q13.32	APOC1, APOE	AC011481.3			ENSG00000267282			rs1065853-T	rs1065853	0	1065853	non_coding_transcript_exon_variant	0	0.078	3e-74	73.5229	(Collectin-10, COLEC10.6558.5.3)	0.81	[0.73-0.89] unit increase	Affymetrix [10572788] (imputed)	N
44	rs12721109	19	45447221	rs12721109	2019-02-14	29507422	Hoffmann TJ	2018-03-05	Nat Genet	www.ncbi.nlm.nih.gov/pubmed/29507422	A large electronic-health-record-based genome-wide study of serum lipids.	Total cholesterol levels	76,627 European ancestry individuals, 7,795 Hispanic individuals, 6,855 East Asian ancestry individuals, 2,958 African American individuals, 439 South Asian ancestry individuals	NA	19q13.32	NR	APOC4-APOC2, APOC4			ENSG00000224916, ENSG00000267467			rs12721109-G	rs12721109	0	12721109	intron_variant	0	0.981	6e-74	73.2218	(EA)	0.347	unit increase	Affymetrix [at least 7091467] (imputed)	N
44	rs429358	19	45411941	rs429358	2018-07-28	29403010	Kanai M	2018-02-05	Nat Genet	www.ncbi.nlm.nih.gov/pubmed/29403010	Genetic analysis of quantitative traits in the Japanese population links cell types to complex human diseases.	Low density lipoprotein cholesterol levels	72,866 Japanese ancestry individuals	NA	19q13.32	NR	APOE			ENSG00000130203			rs429358-?	rs429358	0	429358	missense_variant	0	NR	4e-71	70.3979		0.1558	[0.14-0.17] unit increase novel	Illumina [6108953] (imputed)	N
44	rs7412	19	45412079	rs7412	2018-11-16	30072576	Emilsson V	2018-08-02	Science	www.ncbi.nlm.nih.gov/pubmed/30072576	Co-regulatory networks of human serum proteins link genetics to disease.	Blood protein levels	3,200 European ancestry individuals	NA	19q13.32	APOE	APOE			ENSG00000130203			rs7412-C	rs7412	0	7412	missense_variant	0	0.937344	7e-70	69.1549	(CEP57)	0.89456	[NR] unit decrease	Illumina [> 1000000] (imputed)	N
44	rs429358	19	45411941	rs429358	2018-12-10	29227965	Pilling LC	2017-12-01	Aging (Albany NY)	www.ncbi.nlm.nih.gov/pubmed/29227965	Human longevity: 25 genetic loci associated in 389,166 UK biobank participants.	Parental longevity (mother's attained age)	412,937 British ancestry individuals	NA	19q13.32	APOE, APOC1	APOE			ENSG00000130203			rs429358-T	rs429358	0	429358	missense_variant	0	NR	1e-68	68				Affymetrix [11535925] (imputed)	N
44	rs429358	19	45411941	rs429358	2018-02-09	29263008	Guerreiro R	2018-01-01	Lancet Neurol	www.ncbi.nlm.nih.gov/pubmed/29263008	Investigating the genetic architecture of dementia with Lewy bodies: a two-stage genome-wide association study.	Dementia with Lewy bodies	1,216 European ancestry cases, 3,791 European ancestry controls	527 European ancestry cases, 663 European ancestry controls	19q13.32	APOE	APOE			ENSG00000130203			rs429358-C	rs429358	0	429358	missense_variant	0	0.14	3e-64	63.5229		2.46	[2.22-2.74]	Illumina [8397716] (imputed)	N
44	rs7412	19	45412079	rs7412	2019-02-08	30595370	Kichaev G	2018-12-27	Am J Hum Genet	www.ncbi.nlm.nih.gov/pubmed/30595370	Leveraging Polygenic Functional Enrichment to Improve GWAS Power.	Cardiovascular disease	approximately 459,000 European ancestry individuals	NA	19q13.32		APOE			ENSG00000130203			rs7412-?	rs7412	0	7412	missense_variant	0	NR	3e-63	62.5229				NR [~ 8900000] (imputed)	N
44	rs7412	19	45413233	rs1065853	2018-04-12	29084231	Davis JP	2017-10-30	PLoS Genet	www.ncbi.nlm.nih.gov/pubmed/29084231	Common, low-frequency, and rare genetic variants associated with lipoprotein subclasses and triglyceride measures in Finnish men from the METSIM study.	Free cholesterol levels in large LDL	8,372 Finnish ancestry males	NA	19q13.32	APOE	AC011481.3			ENSG00000267282			rs1065853-?	rs1065853	0	1065853	non_coding_transcript_exon_variant	0	NR	1e-62	62		0.642	unit decrease	Illumina [15144991] (imputed)	N
44	rs7412	19	45412079	rs7412	2018-11-16	30072576	Emilsson V	2018-08-02	Science	www.ncbi.nlm.nih.gov/pubmed/30072576	Co-regulatory networks of human serum proteins link genetics to disease.	Blood protein levels	3,200 European ancestry individuals	NA	19q13.32	APOE	APOE			ENSG00000130203			rs7412-C	rs7412	0	7412	missense_variant	0	0.937344	2e-62	61.699	(S100A13)	0.824947	[NR] unit increase	Illumina [> 1000000] (imputed)	N
44	rs7412	19	45412079	rs7412	2018-07-20	29777097	Marioni RE	2018-05-18	Transl Psychiatry	www.ncbi.nlm.nih.gov/pubmed/29777097	GWAS on family history of Alzheimer's disease.	Family history of Alzheimer's disease	up to 42,034 British ancestry individuals with parental history of Alzheimer's disease, at least 272,244 European ancestry individuals with no parental history of Alzheimer's disease	NA	19q13.32	NR	APOE			ENSG00000130203			rs7412-?	rs7412	0	7412	missense_variant	0	NR	9e-62	61.0458				Affymetrix [7795605] (imputed)	N
44	rs4420638	19	45422946	rs4420638	2008-06-16	18193044	Kathiresan S	2008-01-13	Nat Genet	www.ncbi.nlm.nih.gov/pubmed/18193044	Six new loci associated with blood low-density lipoprotein cholesterol, high-density lipoprotein cholesterol or triglycerides in humans.	LDL cholesterol	2,758 European ancestry individuals	18,544 European ancestry individuals	19q13.32	APOC2, APOE, APOC4, APOC1	APOC1 - APOC1P1	ENSG00000130208	ENSG00000214855		340	7115	rs4420638-G	rs4420638	0	4420638	intergenic_variant	1	0.2	1e-60	60		0.19	[0.15-0.23] unit increase	Affymetrix [389878]	N
44	rs7412	19	45413233	rs1065853	2018-07-05	29875488	Sun BB	2018-06-06	Nature	www.ncbi.nlm.nih.gov/pubmed/29875488	Genomic atlas of the human plasma proteome.	Blood protein levels	3,301 European ancestry individuals	NA	19q13.32	APOC1, APOE	AC011481.3			ENSG00000267282			rs1065853-T	rs1065853	0	1065853	non_coding_transcript_exon_variant	0	0.078	4e-60	59.3979	(RAC-beta serine/threonine-protein kinase, AKT2.14685.17.3)	0.73	[0.65-0.81] unit decrease	Affymetrix [10572788] (imputed)	N
44	rs445925	19	45415640	rs445925	2017-06-26	28334899	Spracklen CN	2017-02-21	Hum Mol Genet	www.ncbi.nlm.nih.gov/pubmed/28334899	Association analyses of East Asian individuals and trans-ancestry analyses with European individuals reveal new loci associated with cholesterol and triglyceride levels.	LDL cholesterol levels	22,526 East Asian ancestry individuals	37,842 East Asian ancestry individuals	19q13.32	APOE, APOC1, APOC2	AC011481.3			ENSG00000267282			rs445925-A	rs445925	0	445925	non_coding_transcript_exon_variant	0	0.09	4e-59	58.3979	(BMI unadjusted)	0.568	[0.5-0.64] unit decrease	Affymetrix, Illumina [~ 2400000] (imputed)	N
44	rs7412	19	45412079	rs7412	2019-02-14	29507422	Hoffmann TJ	2018-03-05	Nat Genet	www.ncbi.nlm.nih.gov/pubmed/29507422	A large electronic-health-record-based genome-wide study of serum lipids.	Low density lipoprotein cholesterol levels	76,627 European ancestry individuals, 7,795 Hispanic individuals, 6,855 East Asian ancestry individuals, 2,958 African American individuals, 439 South Asian ancestry individuals	NA	19q13.32	NR	APOE			ENSG00000130203			rs7412-C	rs7412	0	7412	missense_variant	0	0.952	9e-59	58.0458	(Hispanic)	0.574	unit increase	Affymetrix [at least 7091467] (imputed)	N
44	rs2927482	19	45341948	rs10407439	2019-03-18	30617256	Jansen IE	2019-01-07	Nat Genet	www.ncbi.nlm.nih.gov/pubmed/30617256	Genome-wide meta-analysis identifies new loci and functional pathways influencing Alzheimer's disease risk.	Alzheimer's disease or family history of Alzheimer's disease	24,087 European ancestry late-onset Alzheimer's disease cases, 47,793 European ancestry individuals with family history of Alzheimer's disease, 383,378 European ancestry controls	NA	19q13.32	PVRL2	BCAM - NECTIN2	ENSG00000187244	ENSG00000130202		17270	7484	rs10407439-A	rs10407439	0	10407439	intergenic_variant	1	0.296	1e-58	58		16.1381	NR z-unit decrease	Affymetrix, Illumina [up to 10847151] (imputed)	N
44	rs7412	19	45412079	rs7412	2018-07-05	29875488	Sun BB	2018-06-06	Nature	www.ncbi.nlm.nih.gov/pubmed/29875488	Genomic atlas of the human plasma proteome.	Blood protein levels	3,301 European ancestry individuals	NA	19q13.32	APOE	APOE			ENSG00000130203			rs7412-T	rs7412	0	7412	missense_variant	0	0.078	2e-58	57.699	(Cell surface glycoprotein CD200 receptor 2, CD200R1L.8980.19.3)	0.72	[0.64-0.8] unit increase	Affymetrix [10572788] (imputed)	N
44	rs7412	19	45413233	rs1065853	2018-07-05	29875488	Sun BB	2018-06-06	Nature	www.ncbi.nlm.nih.gov/pubmed/29875488	Genomic atlas of the human plasma proteome.	Blood protein levels	3,301 European ancestry individuals	NA	19q13.32	APOC1, APOE	AC011481.3			ENSG00000267282			rs1065853-T	rs1065853	0	1065853	non_coding_transcript_exon_variant	0	0.078	2e-58	57.699	(Apolipoprotein E (isoform E3), APOE.2937.10.2)	0.72	[0.64-0.8] unit decrease	Affymetrix [10572788] (imputed)	N
44	rs7412	19	45412079	rs7412	2012-02-28	22286219	Kettunen J	2012-01-29	Nat Genet	www.ncbi.nlm.nih.gov/pubmed/22286219	Genome-wide association study identifies multiple loci influencing human serum metabolite levels.	Lipid metabolism phenotypes	8,330 European ancestry individuals	NA	19q13.32	APOC2, APOE, APOC1	APOE			ENSG00000130203			rs7412-?	rs7412	0	7412	missense_variant	0	NR	3e-58	57.5229	(L-LDL-FC)	0.75	[0.65-0.85] unit decrease	Illumina [~ 7700000] (imputed)	N
44	rs429358	19	45411941	rs429358	2018-07-30	29403010	Kanai M	2018-02-05	Nat Genet	www.ncbi.nlm.nih.gov/pubmed/29403010	Genetic analysis of quantitative traits in the Japanese population links cell types to complex human diseases.	Total cholesterol levels	128,305 Japanese ancestry individuals	NA	19q13.32	NR	APOE			ENSG00000130203			rs429358-?	rs429358	0	429358	missense_variant	0	NR	2e-57	56.699		0.1052	[0.092-0.118] unit increase novel	Illumina [6108953] (imputed)	N
44	rs445925	19	45415640	rs445925	2013-01-30	23118302	Chu AY	2012-11-01	Circ Cardiovasc Genet	www.ncbi.nlm.nih.gov/pubmed/23118302	Genome-wide association study evaluating lipoprotein-associated phospholipase A2 mass and activity at baseline and after rosuvastatin therapy.	Lipoprotein-associated phospholipase A2 activity and mass	6,851 European ancestry individuals	13,664 European ancestry individuals	19q13.32	APOE, APOC1	AC011481.3			ENSG00000267282			rs445925-T	rs445925	0	445925	non_coding_transcript_exon_variant	0	0.11	1e-56	56	(activity)	0.071	[0.049-0.093] ng/ml decrease	Illumina [796174]	N
44	rs7412	19	45412079	rs7412	2018-11-16	30072576	Emilsson V	2018-08-02	Science	www.ncbi.nlm.nih.gov/pubmed/30072576	Co-regulatory networks of human serum proteins link genetics to disease.	Blood protein levels	3,200 European ancestry individuals	NA	19q13.32	APOE	APOE			ENSG00000130203			rs7412-C	rs7412	0	7412	missense_variant	0	0.937	3e-56	55.5229	(APOE)	0.795	[0.7-0.89] unit increase	Illumina [> 1000000] (imputed)	N
44	rs7412	19	45413233	rs1065853	2019-03-28	30718733	Moon S	2019-02-04	Sci Rep	www.ncbi.nlm.nih.gov/pubmed/30718733	The Korea Biobank Array: Design and Identification of Coding Variants Associated with Blood Biochemical Traits.	Low density lipoprotein cholesterol levels	6,949 Korean ancestry individuals	6,000 Korean ancestry individuals	19q13.32	APOE	AC011481.3			ENSG00000267282			rs1065853-T	rs1065853	0	1065853	non_coding_transcript_exon_variant	0		3e-54	53.5229		0.1615	[0.14-0.18] unit decrease	Affymetrix [at least 805769] (imputed)	N
44	rs429358	19	45411941	rs429358	2019-04-17	30636644	Nazarian A	2019-01-12	Alzheimers Res Ther	www.ncbi.nlm.nih.gov/pubmed/30636644	Genome-wide analysis of genetic predisposition to Alzheimer's disease and related sex disparities.	Alzheimer's disease	952 European ancestry male cases, 1,789 European ancestry female cases, 6,337 European ancestry male controls, 8,402 European ancestry female controls	NA	19q13.32	APOE	APOE			ENSG00000130203			rs429358-?	rs429358	0	429358	missense_variant	0	NR	1e-53	53	(females)	3.92174		Affymetrix, Illumina [2928658] (imputed)	N
44	rs7412	19	45412079	rs7412	2014-04-04	24023260	Wu Y	2013-09-10	J Lipid Res	www.ncbi.nlm.nih.gov/pubmed/24023260	Genetic association with lipids in Filipinos: waist circumference modifies an APOA5 effect on triglyceride levels.	Lipid traits	1,782 Filipino ancestry mothers	1,719 Filipino ancestry offsprings	19q13.32	APOE	APOE			ENSG00000130203			rs7412-T	rs7412	0	7412	missense_variant	0	0.12	3e-53	52.5229	(LDL-C)	0.48	[0.42-0.54] unit decrease	Affymetrix [~ 3700000] (imputed)	N
44	rs4420638	19	45422846	rs56131196	2019-02-14	29507422	Hoffmann TJ	2018-03-05	Nat Genet	www.ncbi.nlm.nih.gov/pubmed/29507422	A large electronic-health-record-based genome-wide study of serum lipids.	High density lipoprotein cholesterol levels	76,627 European ancestry individuals, 7,795 Hispanic individuals, 6,855 East Asian ancestry individuals, 2,958 African American individuals, 439 South Asian ancestry individuals	NA	19q13.32	NR	APOC1 - APOC1P1	ENSG00000130208	ENSG00000214855		240	7215	rs56131196-G	rs56131196	0	56131196	intergenic_variant	1	NR	8e-53	52.0969		0.074	unit increase	Affymetrix [at least 7091467] (imputed)	N
44	rs7412	19	45412079	rs7412	2019-02-13	30111768	Yao C	2018-08-15	Nat Commun	www.ncbi.nlm.nih.gov/pubmed/30111768	Genome-wide mapping of plasma protein QTLs identifies putatively causal genes and pathways for cardiovascular disease.	Blood protein levels	6861 European ancestry individuals	4298 European ancestry individuals	19q13.32		APOE			ENSG00000130203			rs7412-T	rs7412	0	7412	missense_variant	0	0.0763405	1e-52	52	(APOB)	0.536813	unit decrease	Affymetrix, Illumina [8509364] (imputed)	N
44	rs12721046	19	45410002	rs769449	2019-02-14	29507422	Hoffmann TJ	2018-03-05	Nat Genet	www.ncbi.nlm.nih.gov/pubmed/29507422	A large electronic-health-record-based genome-wide study of serum lipids.	High density lipoprotein cholesterol levels	76,627 European ancestry individuals, 7,795 Hispanic individuals, 6,855 East Asian ancestry individuals, 2,958 African American individuals, 439 South Asian ancestry individuals	NA	19q13.32	NR	APOE			ENSG00000130203			rs769449-G	rs769449	0	769449	non_coding_transcript_exon_variant	0	NR	4e-52	51.3979		0.089	unit increase	Affymetrix [at least 7091467] (imputed)	N
44	rs7254892	19	45389596	rs7254892	2017-06-26	28334899	Spracklen CN	2017-02-21	Hum Mol Genet	www.ncbi.nlm.nih.gov/pubmed/28334899	Association analyses of East Asian individuals and trans-ancestry analyses with European individuals reveal new loci associated with cholesterol and triglyceride levels.	Total cholesterol levels	32,576 East Asian ancestry individuals, 187,365 European ancestry individuals	10,855 Chinese ancestry individuals	19q13.32	APOE, APOC1, APOC2	NECTIN2, AC011481.2			ENSG00000130202, ENSG00000267114			rs7254892-A	rs7254892	0	7254892	intron_variant	0	0.07	1e-51	51	(Asian initial, BMI unadjusted)	0.4	[0.35-0.45] unit decrease	Affymetrix, Illumina [up to 1900000] (imputed)	N
44	rs429358	19	45411941	rs429358	2019-01-31	29274321	Chung J	2017-12-20	Alzheimers Dement	www.ncbi.nlm.nih.gov/pubmed/29274321	Genome-wide association study of Alzheimer's disease endophenotypes at prediagnosis stages.	Cerebrospinal fluid AB1-42 levels	305 European ancestry cognitively normal individuals, 581 European ancestry mild cognitive impairment cases, 190 European ancestry Alzheimer's disease dementia cases	NA	19q13.32	APOE, BCAM, PVRL2, TOMM40, APOC1, APOC1P1, APOC4, APOC4-APOC2, APOC2, CLPTM1, RELB	APOE			ENSG00000130203			rs429358-C	rs429358	0	429358	missense_variant	0	0.25	1e-51	51		0.8	[0.7-0.9] unit decrease	Illumina [8454933] (imputed)	N
42	rs138294113	19	11202306	rs6511720	2008-06-16	18193044	Kathiresan S	2008-01-13	Nat Genet	www.ncbi.nlm.nih.gov/pubmed/18193044	Six new loci associated with blood low-density lipoprotein cholesterol, high-density lipoprotein cholesterol or triglycerides in humans.	LDL cholesterol	2,758 European ancestry individuals	18,544 European ancestry individuals	19p13.2	LDLR	LDLR			ENSG00000130164			rs6511720-T	rs6511720	0	6511720	intron_variant	0	0.1	2e-51	50.699		0.26	[0.22-0.30] unit decrease	Affymetrix [389878]	N
44	rs4420638	19	45422946	rs4420638	2019-02-14	29507422	Hoffmann TJ	2018-03-05	Nat Genet	www.ncbi.nlm.nih.gov/pubmed/29507422	A large electronic-health-record-based genome-wide study of serum lipids.	High density lipoprotein cholesterol levels	76,627 European ancestry individuals, 7,795 Hispanic individuals, 6,855 East Asian ancestry individuals, 2,958 African American individuals, 439 South Asian ancestry individuals	NA	19q13.32	NR	APOC1 - APOC1P1	ENSG00000130208	ENSG00000214855		340	7115	rs4420638-A	rs4420638	0	4420638	intergenic_variant	1	NR	2e-51	50.699		0.073	unit increase	Affymetrix [at least 7091467] (imputed)	N
44	rs429358	19	45411941	rs429358	2018-08-22	29860282	Scelsi MA	2018-05-30	Brain	www.ncbi.nlm.nih.gov/pubmed/29860282	Genetic study of multimodal imaging Alzheimer's disease progression score implicates novel loci.	Cortical amyloid beta load	936 European ancestry individuals	NA	19q13.32	APOE4	APOE			ENSG00000130203			rs429358-?	rs429358	0	429358	missense_variant	0		3e-50	49.5229	(uncorrected for APOE4 status)			Illumina [5137218] (imputed)	N
44	rs429358	19	45411941	rs429358	2019-02-14	29507422	Hoffmann TJ	2018-03-05	Nat Genet	www.ncbi.nlm.nih.gov/pubmed/29507422	A large electronic-health-record-based genome-wide study of serum lipids.	High density lipoprotein cholesterol levels	76,627 European ancestry individuals, 7,795 Hispanic individuals, 6,855 East Asian ancestry individuals, 2,958 African American individuals, 439 South Asian ancestry individuals	NA	19q13.32	NR	APOE			ENSG00000130203			rs429358-T	rs429358	0	429358	missense_variant	0	NR	3e-50	49.5229		0.08	unit increase	Affymetrix [at least 7091467] (imputed)	N
44	rs7412	19	45413233	rs1065853	2018-04-10	29084231	Davis JP	2017-10-30	PLoS Genet	www.ncbi.nlm.nih.gov/pubmed/29084231	Common, low-frequency, and rare genetic variants associated with lipoprotein subclasses and triglyceride measures in Finnish men from the METSIM study.	Total cholesterol levels in LDL	8,372 Finnish ancestry males	NA	19q13.32	APOE	AC011481.3			ENSG00000267282			rs1065853-?	rs1065853	0	1065853	non_coding_transcript_exon_variant	0	NR	5e-50	49.301		0.573	unit decrease	Illumina [15144991] (imputed)	N
44	rs4420638	19	45422846	rs56131196	2019-02-14	29507422	Hoffmann TJ	2018-03-05	Nat Genet	www.ncbi.nlm.nih.gov/pubmed/29507422	A large electronic-health-record-based genome-wide study of serum lipids.	High density lipoprotein cholesterol levels	76,627 European ancestry individuals, 7,795 Hispanic individuals, 6,855 East Asian ancestry individuals, 2,958 African American individuals, 439 South Asian ancestry individuals	NA	19q13.32	NR	APOC1 - APOC1P1	ENSG00000130208	ENSG00000214855		240	7215	rs56131196-G	rs56131196	0	56131196	intergenic_variant	1	0.835	1e-49	49	(EA)	0.078	unit increase	Affymetrix [at least 7091467] (imputed)	N
44	rs4420638	19	45422946	rs4420638	2019-02-14	29507422	Hoffmann TJ	2018-03-05	Nat Genet	www.ncbi.nlm.nih.gov/pubmed/29507422	A large electronic-health-record-based genome-wide study of serum lipids.	High density lipoprotein cholesterol levels	76,627 European ancestry individuals, 7,795 Hispanic individuals, 6,855 East Asian ancestry individuals, 2,958 African American individuals, 439 South Asian ancestry individuals	NA	19q13.32	NR	APOC1 - APOC1P1	ENSG00000130208	ENSG00000214855		340	7115	rs4420638-A	rs4420638	0	4420638	intergenic_variant	1	0.832	2e-48	47.699	(EA)	0.076	unit increase	Affymetrix [at least 7091467] (imputed)	N
44	rs7412	19	45412079	rs7412	2018-11-16	30072576	Emilsson V	2018-08-02	Science	www.ncbi.nlm.nih.gov/pubmed/30072576	Co-regulatory networks of human serum proteins link genetics to disease.	Blood protein levels	3,200 European ancestry individuals	NA	19q13.32	APOE	APOE			ENSG00000130203			rs7412-C	rs7412	0	7412	missense_variant	0	0.937344	3e-48	47.5229	(Il16)	0.732272	[NR] unit increase	Illumina [> 1000000] (imputed)	N
43	rs34093919	19	41117300	rs34093919	2019-02-08	30595370	Kichaev G	2018-12-27	Am J Hum Genet	www.ncbi.nlm.nih.gov/pubmed/30595370	Leveraging Polygenic Functional Enrichment to Improve GWAS Power.	Lung function (FEV1/FVC)	approximately 370,000 European ancestry individuals	NA	19q13.2		LTBP4			ENSG00000090006			rs34093919-?	rs34093919	0	34093919	missense_variant	0	NR	4e-48	47.3979				NR [~ 8900000] (imputed)	N
44	rs4420638	19	45422846	rs56131196	2019-04-17	30636644	Nazarian A	2019-01-12	Alzheimers Res Ther	www.ncbi.nlm.nih.gov/pubmed/30636644	Genome-wide analysis of genetic predisposition to Alzheimer's disease and related sex disparities.	Alzheimer's disease	952 European ancestry male cases, 1,789 European ancestry female cases, 6,337 European ancestry male controls, 8,402 European ancestry female controls	NA	19q13.32	APOC1	APOC1 - APOC1P1	ENSG00000130208	ENSG00000214855		240	7215	rs56131196-?	rs56131196	0	56131196	intergenic_variant	1	NR	4e-48	47.3979	(females)	3.2052		Affymetrix, Illumina [2928658] (imputed)	N
44	rs4420638	19	45422946	rs4420638	2019-04-17	30636644	Nazarian A	2019-01-12	Alzheimers Res Ther	www.ncbi.nlm.nih.gov/pubmed/30636644	Genome-wide analysis of genetic predisposition to Alzheimer's disease and related sex disparities.	Alzheimer's disease	952 European ancestry male cases, 1,789 European ancestry female cases, 6,337 European ancestry male controls, 8,402 European ancestry female controls	NA	19q13.32	APOC1	APOC1 - APOC1P1	ENSG00000130208	ENSG00000214855		340	7115	rs4420638-?	rs4420638	0	4420638	intergenic_variant	1	NR	8e-48	47.0969	(females)	3.1868		Affymetrix, Illumina [2928658] (imputed)	N
44	rs12721046	19	45410002	rs769449	2019-02-14	29507422	Hoffmann TJ	2018-03-05	Nat Genet	www.ncbi.nlm.nih.gov/pubmed/29507422	A large electronic-health-record-based genome-wide study of serum lipids.	High density lipoprotein cholesterol levels	76,627 European ancestry individuals, 7,795 Hispanic individuals, 6,855 East Asian ancestry individuals, 2,958 African American individuals, 439 South Asian ancestry individuals	NA	19q13.32	NR	APOE			ENSG00000130203			rs769449-G	rs769449	0	769449	non_coding_transcript_exon_variant	0	0.892	1e-47	47	(EA)	0.092	unit increase	Affymetrix [at least 7091467] (imputed)	N
43	rs34093919	19	41117300	rs34093919	2019-03-27	30804560	Shrine N	2019-02-25	Nat Genet	www.ncbi.nlm.nih.gov/pubmed/30804560	New genetic signals for lung function highlight pathways and chronic obstructive pulmonary disease associations across multiple ancestries.	Lung function (FEV1/FVC)	321,047 European ancestry individuals	79,005 European ancestry individuals	19q13.2	LTBP4	LTBP4			ENSG00000090006			rs34093919-A	rs34093919	0	34093919	missense_variant	0	0.0128	2e-47	46.699		0.1535	[0.13-0.17] unit increase	Affymetrix [19819130] (imputed)	N
44	rs7412	19	45412079	rs7412	2012-03-14	22331829	Chasman DI	2012-02-13	Circ Cardiovasc Genet	www.ncbi.nlm.nih.gov/pubmed/22331829	Genetic determinants of statin-induced low-density lipoprotein cholesterol reduction: the Justification for the Use of Statins in Prevention: an Intervention Trial Evaluating Rosuvastatin (JUPITER) trial.	Response to statins (LDL cholesterol change)	6,989 European ancestry individuals	NA	19q13.32	APOE	APOE			ENSG00000130203			rs7412-?	rs7412	0	7412	missense_variant	0	NR	2e-47	46.699	(baseline LDL-C)	6.2	[5.42-6.98] mg/dL decrease	Illumina [814418]	N
44	rs429358	19	45411941	rs429358	2018-04-17	29458411	Chung J	2018-02-20	Alzheimers Res Ther	www.ncbi.nlm.nih.gov/pubmed/29458411	Genome-wide pleiotropy analysis of neuropathological traits related to Alzheimer's disease.	Neuritic plaques or neurofibrillary tangles (pleiotropy)	3,135 European ancestry Alzheimer's disease cases, 463 European ancestry controls	NA	19q13.32	APOE	APOE			ENSG00000130203			rs429358-?	rs429358	0	429358	missense_variant	0	NR	3e-47	46.5229				NR [6500000] (imputed)	N
44	rs12721046	19	45410002	rs769449	2019-04-17	30636644	Nazarian A	2019-01-12	Alzheimers Res Ther	www.ncbi.nlm.nih.gov/pubmed/30636644	Genome-wide analysis of genetic predisposition to Alzheimer's disease and related sex disparities.	Alzheimer's disease	952 European ancestry male cases, 1,789 European ancestry female cases, 6,337 European ancestry male controls, 8,402 European ancestry female controls	NA	19q13.32	APOE	APOE			ENSG00000130203			rs769449-?	rs769449	0	769449	non_coding_transcript_exon_variant	0	NR	6e-47	46.2218	(females)	3.73547		Affymetrix, Illumina [2928658] (imputed)	N
44	rs429358	19	45411941	rs429358	2019-02-14	29507422	Hoffmann TJ	2018-03-05	Nat Genet	www.ncbi.nlm.nih.gov/pubmed/29507422	A large electronic-health-record-based genome-wide study of serum lipids.	High density lipoprotein cholesterol levels	76,627 European ancestry individuals, 7,795 Hispanic individuals, 6,855 East Asian ancestry individuals, 2,958 African American individuals, 439 South Asian ancestry individuals	NA	19q13.32	NR	APOE			ENSG00000130203			rs429358-T	rs429358	0	429358	missense_variant	0	0.868	6e-47	46.2218	(EA)	0.084	unit increase	Affymetrix [at least 7091467] (imputed)	N
42	rs138294113	19	11190652	rs142130958	2017-02-24	27005778	Kettunen J	2016-03-23	Nat Commun	www.ncbi.nlm.nih.gov/pubmed/27005778	Genome-wide study for circulating metabolites identifies 62 loci and reveals novel systemic effects of LPA.	Metabolite levels (lipoprotein measures)	2,118 Erasmus Rucphen (founder/genetic isolate), 22,807 European ancestry individuals	NA	19p13.2	LDLR	SMARCA4 - LDLR	ENSG00000127616	ENSG00000130164		550	9386	rs142130958-A	rs142130958	0	142130958	intergenic_variant	1	0.11	7e-47	46.1549	(Free cholesterol in large LDL)	0.24	[0.2-0.28] unit decrease	Affymetrix, Illumina, Perlegen [12133295] (imputed)	N
44	rs7412	19	45412079	rs7412	2018-11-16	30072576	Emilsson V	2018-08-02	Science	www.ncbi.nlm.nih.gov/pubmed/30072576	Co-regulatory networks of human serum proteins link genetics to disease.	Blood protein levels	3,200 European ancestry individuals	NA	19q13.32	APOE	APOE			ENSG00000130203			rs7412-C	rs7412	0	7412	missense_variant	0	0.937344	1e-46	46	(CRYZL1)	0.713301	[NR] unit increase	Illumina [> 1000000] (imputed)	N
44	rs429358	19	45411941	rs429358	2018-12-10	29227965	Pilling LC	2017-12-01	Aging (Albany NY)	www.ncbi.nlm.nih.gov/pubmed/29227965	Human longevity: 25 genetic loci associated in 389,166 UK biobank participants.	Parental longevity (both parents in top 10%)	7,182 cases, 79,767 controls	NA	19q13.32	APOE	APOE			ENSG00000130203			rs429358-T	rs429358	0	429358	missense_variant	0	0.842	7e-46	45.1549		0.0388	[0.034-0.044] unit increase	Affymetrix [11535925] (imputed)	N
44	rs7412	19	45412079	rs7412	2017-08-30	27863252	Astle WJ	2016-11-17	Cell	www.ncbi.nlm.nih.gov/pubmed/27863252	The Allelic Landscape of Human Blood Cell Trait Variation and Links to Common Complex Disease.	Red cell distribution width	171,529 European ancestry individuals	NA	19q13.32	APOE	APOE			ENSG00000130203			rs7412-T	rs7412	0	7412	missense_variant	0	0.0793	2e-44	43.699		0.0898816	[0.077-0.102] unit increase	Affymetrix [~ 2500000] (imputed)	N
44	rs4420638	19	45422946	rs4420638	2009-09-28	17998437	Li H	2007-11-12	Arch Neurol	www.ncbi.nlm.nih.gov/pubmed/17998437	Candidate single-nucleotide polymorphisms from a genomewide association study of Alzheimer disease.	Alzheimer's disease	753 European ancestry cases, 736 European ancestry controls	418 European ancestry cases, 249 European ancestry controls	19q13.32	APOE, APOC1	APOC1 - APOC1P1	ENSG00000130208	ENSG00000214855		340	7115	rs4420638-?	rs4420638	0	4420638	intergenic_variant	1	NR	2e-44	43.699				Affymetrix [469438]	N
44	rs4420638	19	45422946	rs4420638	2008-09-16	18193043	Willer CJ	2008-01-13	Nat Genet	www.ncbi.nlm.nih.gov/pubmed/18193043	Newly identified loci that influence lipid concentrations and risk of coronary artery disease.	LDL cholesterol	8,589 European ancestry individuals	12,981 European ancestry individuals	19q13.32	APOE, APOC4, APOC1	APOC1 - APOC1P1	ENSG00000130208	ENSG00000214855		340	7115	rs4420638-G	rs4420638	0	4420638	intergenic_variant	1	0.18	3e-43	42.5229		6.61	[NR] mg/dl increase	Affymetrix, Illumina [~ 2261000] (imputed)	N
44	rs429358	19	45411941	rs429358	2016-10-10	26691988	Fritsche LG	2015-12-21	Nat Genet	www.ncbi.nlm.nih.gov/pubmed/26691988	A large genome-wide association study of age-related macular degeneration highlights contributions of rare and common variants.	Advanced age-related macular degeneration	16,144 European ancestry cases, 17,832 European ancestry controls	473 Asian ancestry cases, 1,099 Asian ancestry controls, 52 African ancestry cases, 361 African ancestry cases, 254 other non-European ancestry cases, 694 other non-European ancestry controls	19q13.32	APOE	APOE			ENSG00000130203			rs429358-?	rs429358	0	429358	missense_variant	0	NR	2e-42	41.699	(EA)	1.42857		Illumina [12023830] (imputed)	N
44	rs445925	19	45415640	rs445925	2012-11-21	22916037	Inouye M	2012-08-16	PLoS Genet	www.ncbi.nlm.nih.gov/pubmed/22916037	Novel Loci for metabolic networks and multi-tissue expression studies reveal genes for atherosclerosis.	Metabolite levels	6,608 European ancestry individuals	NA	19q13.32	APOEC1, APOEC2, APOE	AC011481.3			ENSG00000267282			rs445925-?	rs445925	0	445925	non_coding_transcript_exon_variant	0	0.06	6e-42	41.2218				Illumina [~ 2000000] (imputed)	N
44	rs4420638	19	45422946	rs4420638	2017-08-10	28641921	Li J	2017-05-15	Neurobiol Aging	www.ncbi.nlm.nih.gov/pubmed/28641921	Genome-wide association and interaction studies of CSF T-tau/Aβ42 ratio in ADNI cohort.	Cerebrospinal fluid AB1-42 levels	113 European ancestry Alzheimer's disease cases, 207 European ancestry individuals with late mild cognitive impairment, 239 European ancestry individuals with early mild cognitive impairment, 85 European ancestry individuals with significant memory concern, 199 European ancestry controls.	NA	19q13.32	APOC1	APOC1 - APOC1P1	ENSG00000130208	ENSG00000214855		340	7115	rs4420638-?	rs4420638	0	4420638	intergenic_variant	1		6e-42	41.2218				Illumina [563980]	N
44	rs7412	19	45412079	rs7412	2018-11-16	30072576	Emilsson V	2018-08-02	Science	www.ncbi.nlm.nih.gov/pubmed/30072576	Co-regulatory networks of human serum proteins link genetics to disease.	Blood protein levels	3,200 European ancestry individuals	NA	19q13.32	APOE	APOE			ENSG00000130203			rs7412-C	rs7412	0	7412	missense_variant	0	0.937344	2e-41	40.699	(PSME1)	0.663249	[NR] unit decrease	Illumina [> 1000000] (imputed)	N
42	rs138294113	19	11202306	rs6511720	2018-01-29	29212778	van der Harst P	2017-12-06	Circ Res	www.ncbi.nlm.nih.gov/pubmed/29212778	Identification of 64 Novel Genetic Loci Provides an Expanded View on the Genetic Architecture of Coronary Artery Disease.	Coronary artery disease	34,541 cases, 261,984 controls	88,192 cases, 162,544 controls	19p13.2	LDLR	LDLR			ENSG00000130164			rs6511720-T	rs6511720	0	6511720	intron_variant	0	0.117	5e-41	40.301		0.136	[0.12-0.16] unit decrease	Affymetrix [7947838] (imputed)	N
42	rs138294113	19	11202306	rs6511720	2018-01-29	29212778	van der Harst P	2017-12-06	Circ Res	www.ncbi.nlm.nih.gov/pubmed/29212778	Identification of 64 Novel Genetic Loci Provides an Expanded View on the Genetic Architecture of Coronary Artery Disease.	Coronary artery disease	88,192 cases, 162,544 controls	34,541 cases, 261,984 controls	19p13.2	LDLR	LDLR			ENSG00000130164			rs6511720-T	rs6511720	0	6511720	intron_variant	0	0.1167	5e-41	40.301		0.1359	[0.12-0.16] unit decrease	NR [8041861] (imputed)	N
44	rs4420638	19	45422946	rs4420638	2010-10-17	20864672	Waterworth DM	2010-09-23	Arterioscler Thromb Vasc Biol	www.ncbi.nlm.nih.gov/pubmed/20864672	Genetic variants influencing circulating lipid levels and risk of coronary artery disease.	LDL cholesterol	up to 17,723 European ancestry individuals	up to 37,774 European ancestry individuals, up to 9,665 Indian Asian ancestry individuals	19q13.32	APOC2, APOE, APOC4, APOC1	APOC1 - APOC1P1	ENSG00000130208	ENSG00000214855		340	7115	rs4420638-G	rs4420638	0	4420638	intergenic_variant	1	0.18	2e-40	39.699		0.06	[0.05-0.07] unit increase	Affymetrix, Illumina, Perlegen [2155369] (imputed)	N
44	rs429358	19	45411941	rs429358	2018-04-17	29458411	Chung J	2018-02-20	Alzheimers Res Ther	www.ncbi.nlm.nih.gov/pubmed/29458411	Genome-wide pleiotropy analysis of neuropathological traits related to Alzheimer's disease.	Neuritic plaques or cerebral amyloid angiopathy (pleiotropy)	3,135 European ancestry Alzheimer's disease cases, 463 European ancestry controls	NA	19q13.32	APOE	APOE			ENSG00000130203			rs429358-?	rs429358	0	429358	missense_variant	0	NR	5e-40	39.301				NR [6500000] (imputed)	N
44	rs429358	19	45411941	rs429358	2019-02-14	29507422	Hoffmann TJ	2018-03-05	Nat Genet	www.ncbi.nlm.nih.gov/pubmed/29507422	A large electronic-health-record-based genome-wide study of serum lipids.	Triglycerides	76,627 European ancestry individuals, 7,795 Hispanic individuals, 6,855 East Asian ancestry individuals, 2,958 African American individuals, 439 South Asian ancestry individuals	NA	19q13.32	NR	APOE			ENSG00000130203			rs429358-T	rs429358	0	429358	missense_variant	0	NR	1e-39	39		0.077	unit decrease	Affymetrix [at least 7091467] (imputed)	N
44	rs7412	19	45413233	rs1065853	2018-07-05	29875488	Sun BB	2018-06-06	Nature	www.ncbi.nlm.nih.gov/pubmed/29875488	Genomic atlas of the human plasma proteome.	Blood protein levels	3,301 European ancestry individuals	NA	19q13.32	APOC1, APOE	AC011481.3			ENSG00000267282			rs1065853-T	rs1065853	0	1065853	non_coding_transcript_exon_variant	0	0.078	1e-39	39	(Cytoskeleton-associated protein 2, CKAP2.5345.51.3)	0.6	[0.5-0.7] unit increase	Affymetrix [10572788] (imputed)	N
44	rs4420638	19	45422946	rs4420638	2008-09-08	17474819	Coon KD	2007-04-01	J Clin Psychiatry	www.ncbi.nlm.nih.gov/pubmed/17474819	A high-density whole-genome association study reveals that APOE is the major susceptibility gene for sporadic late-onset Alzheimer's disease.	Alzheimer's disease (late onset)	664 European ancestry cases, 422 European ancestry controls	NA	19q13.32	APOE	APOC1 - APOC1P1	ENSG00000130208	ENSG00000214855		340	7115	rs4420638-?	rs4420638	0	4420638	intergenic_variant	1	NR	1e-39	39		4.01	[NR]	Affymetrix [~ 502627]	N
44	rs4420638	19	45422946	rs4420638	2008-09-15	17975299	Webster JA	2007-11-01	Neurodegener Dis	www.ncbi.nlm.nih.gov/pubmed/17975299	Sorl1 as an Alzheimer's disease predisposition gene?	Alzheimer's disease	664 cases, 422 controls	NA	19q13.32	APOE	APOC1 - APOC1P1	ENSG00000130208	ENSG00000214855		340	7115	rs4420638-?	rs4420638	0	4420638	intergenic_variant	1	NR	1e-39	39				Affymetrix [~ 502627]	N
44	rs7412	19	45412079	rs7412	2018-01-29	29212778	van der Harst P	2017-12-06	Circ Res	www.ncbi.nlm.nih.gov/pubmed/29212778	Identification of 64 Novel Genetic Loci Provides an Expanded View on the Genetic Architecture of Coronary Artery Disease.	Coronary artery disease	34,541 cases, 261,984 controls	88,192 cases, 162,544 controls	19q13.32	APOC1, APOE, TOMM40	APOE			ENSG00000130203			rs7412-T	rs7412	0	7412	missense_variant	0	0.08	3e-39	38.5229		0.16	[0.14-0.18] unit decrease	Affymetrix [7947838] (imputed)	N
44	rs7412	19	45412079	rs7412	2018-01-29	29212778	van der Harst P	2017-12-06	Circ Res	www.ncbi.nlm.nih.gov/pubmed/29212778	Identification of 64 Novel Genetic Loci Provides an Expanded View on the Genetic Architecture of Coronary Artery Disease.	Coronary artery disease	88,192 cases, 162,544 controls	34,541 cases, 261,984 controls	19q13.32	APOC1, APOE, TOMM40	APOE			ENSG00000130203			rs7412-T	rs7412	0	7412	missense_variant	0	0.0799	3e-39	38.5229		0.1603	[0.14-0.18] unit decrease	NR [8041861] (imputed)	N
44	rs7412	19	45412079	rs7412	2018-07-05	29875488	Sun BB	2018-06-06	Nature	www.ncbi.nlm.nih.gov/pubmed/29875488	Genomic atlas of the human plasma proteome.	Blood protein levels	3,301 European ancestry individuals	NA	19q13.32	APOE	APOE			ENSG00000130203			rs7412-T	rs7412	0	7412	missense_variant	0	0.078	7e-39	38.1549	(Histone-lysine N-methyltransferase 2C, KMT2C.11402.17.3)	0.59	[0.49-0.69] unit increase	Affymetrix [10572788] (imputed)	N
44	rs7412	19	45413233	rs1065853	2018-07-05	29875488	Sun BB	2018-06-06	Nature	www.ncbi.nlm.nih.gov/pubmed/29875488	Genomic atlas of the human plasma proteome.	Blood protein levels	3,301 European ancestry individuals	NA	19q13.32	APOC1, APOE	AC011481.3			ENSG00000267282			rs1065853-T	rs1065853	0	1065853	non_coding_transcript_exon_variant	0	0.078	1e-38	38	(Protocadherin beta-10, PCDHB10.9963.19.3)	0.59	[0.49-0.69] unit decrease	Affymetrix [10572788] (imputed)	N
44	rs7412	19	45412079	rs7412	2017-08-30	27863252	Astle WJ	2016-11-17	Cell	www.ncbi.nlm.nih.gov/pubmed/27863252	The Allelic Landscape of Human Blood Cell Trait Variation and Links to Common Complex Disease.	High light scatter reticulocyte percentage of red cells	170,763 European ancestry individuals	NA	19q13.32	APOE	APOE			ENSG00000130203			rs7412-T	rs7412	0	7412	missense_variant	0	0.0792	3e-38	37.5229		0.0841612	[0.071-0.097] unit decrease	Affymetrix [~ 2500000] (imputed)	N
44	rs7412	19	45412079	rs7412	2017-08-30	27863252	Astle WJ	2016-11-17	Cell	www.ncbi.nlm.nih.gov/pubmed/27863252	The Allelic Landscape of Human Blood Cell Trait Variation and Links to Common Complex Disease.	Immature fraction of reticulocytes	170,548 European ancestry individuals	NA	19q13.32	APOE	APOE			ENSG00000130203			rs7412-T	rs7412	0	7412	missense_variant	0	0.0792	4e-38	37.3979		0.0831349	[0.071-0.096] unit decrease	Affymetrix [~ 2500000] (imputed)	N
44	rs7412	19	45412079	rs7412	2018-11-16	30072576	Emilsson V	2018-08-02	Science	www.ncbi.nlm.nih.gov/pubmed/30072576	Co-regulatory networks of human serum proteins link genetics to disease.	Blood protein levels	3,200 European ancestry individuals	NA	19q13.32	APOE	APOE			ENSG00000130203			rs7412-C	rs7412	0	7412	missense_variant	0	0.937344	3e-37	36.5229	(VIMP)	0.624215	[NR] unit increase	Illumina [> 1000000] (imputed)	N
42	rs138294113	19	11188153	rs55791371	2018-01-29	29212778	van der Harst P	2017-12-06	Circ Res	www.ncbi.nlm.nih.gov/pubmed/29212778	Identification of 64 Novel Genetic Loci Provides an Expanded View on the Genetic Architecture of Coronary Artery Disease.	Coronary artery disease	up to 122,733 cases, up to 424,528 controls	NA	19p13.2	intergenic	SMARCA4			ENSG00000127616			rs55791371-A	rs55791371	0	55791371	intron_variant	0	0.8868	2e-36	35.699		0.1157	[0.098-0.134] unit increase	Affymetrix [at least 7947838] (imputed)	N
44	rs7412	19	45412079	rs7412	2018-07-05	29875488	Sun BB	2018-06-06	Nature	www.ncbi.nlm.nih.gov/pubmed/29875488	Genomic atlas of the human plasma proteome.	Blood protein levels	3,301 European ancestry individuals	NA	19q13.32	APOE	APOE			ENSG00000130203			rs7412-T	rs7412	0	7412	missense_variant	0	0.078	2e-36	35.699	(Amyloid beta A4 precursor protein-binding family B member 2, APBB2.12753.6.3)	0.57	[0.47-0.67] unit increase	Affymetrix [10572788] (imputed)	N
44	rs7412	19	45412079	rs7412	2019-02-14	29507422	Hoffmann TJ	2018-03-05	Nat Genet	www.ncbi.nlm.nih.gov/pubmed/29507422	A large electronic-health-record-based genome-wide study of serum lipids.	High density lipoprotein cholesterol levels	76,627 European ancestry individuals, 7,795 Hispanic individuals, 6,855 East Asian ancestry individuals, 2,958 African American individuals, 439 South Asian ancestry individuals	NA	19q13.32	NR	APOE			ENSG00000130203			rs7412-C	rs7412	0	7412	missense_variant	0	NR	2e-36	35.699		0.085	unit decrease	Affymetrix [at least 7091467] (imputed)	N
44	rs7412	19	45412079	rs7412	2019-02-14	29507422	Hoffmann TJ	2018-03-05	Nat Genet	www.ncbi.nlm.nih.gov/pubmed/29507422	A large electronic-health-record-based genome-wide study of serum lipids.	Low density lipoprotein cholesterol levels	76,627 European ancestry individuals, 7,795 Hispanic individuals, 6,855 East Asian ancestry individuals, 2,958 African American individuals, 439 South Asian ancestry individuals	NA	19q13.32	NR	APOE			ENSG00000130203			rs7412-C	rs7412	0	7412	missense_variant	0	0.892	2e-36	35.699	(AA)	0.522	unit increase	Affymetrix [at least 7091467] (imputed)	N
44	rs4420638	19	45422946	rs4420638	2014-10-29	24688116	Deelen J	2014-03-31	Hum Mol Genet	www.ncbi.nlm.nih.gov/pubmed/24688116	Genome-wide association meta-analysis of human longevity identifies a novel locus conferring survival beyond 90 years of age.	Longevity (90 years and older)	5,406 European ancestry cases, 15,112 European ancestry controls	7,330 European ancestry cases, 61,156 European ancestry controls	19q13.32	APOE	APOC1 - APOC1P1	ENSG00000130208	ENSG00000214855		340	7115	rs4420638-?	rs4420638	0	4420638	intergenic_variant	1	0.798	3e-36	35.5229		1.39	[1.32-1.47]	Illumina [2470825] (imputed)	N
44	rs429358	19	45411941	rs429358	2018-07-28	29403010	Kanai M	2018-02-05	Nat Genet	www.ncbi.nlm.nih.gov/pubmed/29403010	Genetic analysis of quantitative traits in the Japanese population links cell types to complex human diseases.	C-reactive protein levels	75,391 Japanese ancestry individuals	NA	19q13.32	APOE	APOE			ENSG00000130203			rs429358-?	rs429358	0	429358	missense_variant	0	NR	7e-36	35.1549		0.1086	[0.092-0.126] unit decrease novel	Illumina [6108953] (imputed)	N
44	rs7412	19	45412079	rs7412	2017-08-30	27863252	Astle WJ	2016-11-17	Cell	www.ncbi.nlm.nih.gov/pubmed/27863252	The Allelic Landscape of Human Blood Cell Trait Variation and Links to Common Complex Disease.	High light scatter reticulocyte count	170,761 European ancestry individuals	NA	19q13.32	APOE	APOE			ENSG00000130203			rs7412-T	rs7412	0	7412	missense_variant	0	0.0792	1e-35	35		0.0812153	[0.068-0.094] unit decrease	Affymetrix [~ 2500000] (imputed)	N
44	rs7412	19	45412079	rs7412	2018-01-29	29212778	van der Harst P	2017-12-06	Circ Res	www.ncbi.nlm.nih.gov/pubmed/29212778	Identification of 64 Novel Genetic Loci Provides an Expanded View on the Genetic Architecture of Coronary Artery Disease.	Coronary artery disease	up to 122,733 cases, up to 424,528 controls	NA	19q13.32	APOC1, APOE, TOMM40	APOE			ENSG00000130203			rs7412-T	rs7412	0	7412	missense_variant	0	0.079	2e-35	34.699		0.1368	[0.12-0.16] unit decrease	Affymetrix [at least 7947838] (imputed)	N
44	rs429358	19	45411941	rs429358	2018-04-17	29458411	Chung J	2018-02-20	Alzheimers Res Ther	www.ncbi.nlm.nih.gov/pubmed/29458411	Genome-wide pleiotropy analysis of neuropathological traits related to Alzheimer's disease.	Neurofibrillary tangles or cerebral amyloid angiopathy (pleiotropy)	3,135 European ancestry Alzheimer's diseases cases, 463 European ancestry controls	NA	19q13.32	APOE	APOE			ENSG00000130203			rs429358-?	rs429358	0	429358	missense_variant	0	NR	6e-35	34.2218				NR [6500000] (imputed)	N
44	rs429358	19	45411941	rs429358	2018-07-05	29875488	Sun BB	2018-06-06	Nature	www.ncbi.nlm.nih.gov/pubmed/29875488	Genomic atlas of the human plasma proteome.	Blood protein levels	3,301 European ancestry individuals	NA	19q13.32	APOE	APOE			ENSG00000130203			rs429358-C	rs429358	0	429358	missense_variant	0	0.153	6e-35	34.2218	(Selenoprotein S, VIMP.11286.78.3)	0.41	[0.35-0.47] unit increase	Affymetrix [10572788] (imputed)	N
44	rs4420638	19	45422846	rs56131196	2019-02-14	29507422	Hoffmann TJ	2018-03-05	Nat Genet	www.ncbi.nlm.nih.gov/pubmed/29507422	A large electronic-health-record-based genome-wide study of serum lipids.	Triglycerides	76,627 European ancestry individuals, 7,795 Hispanic individuals, 6,855 East Asian ancestry individuals, 2,958 African American individuals, 439 South Asian ancestry individuals	NA	19q13.32	NR	APOC1 - APOC1P1	ENSG00000130208	ENSG00000214855		240	7215	rs56131196-G	rs56131196	0	56131196	intergenic_variant	1	NR	8e-35	34.0969		0.065	unit decrease	Affymetrix [at least 7091467] (imputed)	N
44	rs4420638	19	45422946	rs4420638	2019-02-14	29507422	Hoffmann TJ	2018-03-05	Nat Genet	www.ncbi.nlm.nih.gov/pubmed/29507422	A large electronic-health-record-based genome-wide study of serum lipids.	Triglycerides	76,627 European ancestry individuals, 7,795 Hispanic individuals, 6,855 East Asian ancestry individuals, 2,958 African American individuals, 439 South Asian ancestry individuals	NA	19q13.32	NR	APOC1 - APOC1P1	ENSG00000130208	ENSG00000214855		340	7115	rs4420638-A	rs4420638	0	4420638	intergenic_variant	1	NR	8e-35	34.0969		0.065	unit decrease	Affymetrix [at least 7091467] (imputed)	N
44	rs7412	19	45413233	rs1065853	2018-07-05	29875488	Sun BB	2018-06-06	Nature	www.ncbi.nlm.nih.gov/pubmed/29875488	Genomic atlas of the human plasma proteome.	Blood protein levels	3,301 European ancestry individuals	NA	19q13.32	APOC1, APOE	AC011481.3			ENSG00000267282			rs1065853-T	rs1065853	0	1065853	non_coding_transcript_exon_variant	0	0.078	1e-34	34	(Uncharacterized protein C14orf93, C14orf93.6439.59.3)	0.56	[0.46-0.66] unit decrease	Affymetrix [10572788] (imputed)	N
44	rs7412	19	45412079	rs7412	2018-11-16	30072576	Emilsson V	2018-08-02	Science	www.ncbi.nlm.nih.gov/pubmed/30072576	Co-regulatory networks of human serum proteins link genetics to disease.	Blood protein levels	3,200 European ancestry individuals	NA	19q13.32	APOE	APOE			ENSG00000130203			rs7412-C	rs7412	0	7412	missense_variant	0	0.937344	2e-34	33.699	(HBQ1)	0.602106	[NR] unit increase	Illumina [> 1000000] (imputed)	N
44	rs429358	19	45411941	rs429358	2018-07-05	29875488	Sun BB	2018-06-06	Nature	www.ncbi.nlm.nih.gov/pubmed/29875488	Genomic atlas of the human plasma proteome.	Blood protein levels	3,301 European ancestry individuals	NA	19q13.32	APOE	APOE			ENSG00000130203			rs429358-C	rs429358	0	429358	missense_variant	0	0.153	3e-34	33.5229	(Estrogen sulfotransferase, SULT1E1.9878.3.3)	0.4	[0.34-0.46] unit decrease	Affymetrix [10572788] (imputed)	N
44	rs4420638	19	45422946	rs4420638	2017-06-26	28334899	Spracklen CN	2017-02-21	Hum Mol Genet	www.ncbi.nlm.nih.gov/pubmed/28334899	Association analyses of East Asian individuals and trans-ancestry analyses with European individuals reveal new loci associated with cholesterol and triglyceride levels.	HDL cholesterol levels	34,930 East Asian ancestry individuals, 187,167 European ancestry individuals	8,741 Chinese ancestry individuals	19q13.32	APOE, APOC1, APOC2	APOC1 - APOC1P1	ENSG00000130208	ENSG00000214855		340	7115	rs4420638-A	rs4420638	0	4420638	intergenic_variant	1	0.814	6e-34	33.2218	(Trans-ethnic initial)	0.0669	[0.054-0.08] unit increase (EA Beta values)	Affymetrix, Illumina [~ 1900000] (imputed)	N
44	rs429358	19	45411941	rs429358	2019-02-14	29507422	Hoffmann TJ	2018-03-05	Nat Genet	www.ncbi.nlm.nih.gov/pubmed/29507422	A large electronic-health-record-based genome-wide study of serum lipids.	Triglycerides	76,627 European ancestry individuals, 7,795 Hispanic individuals, 6,855 East Asian ancestry individuals, 2,958 African American individuals, 439 South Asian ancestry individuals	NA	19q13.32	NR	APOE			ENSG00000130203			rs429358-T	rs429358	0	429358	missense_variant	0	0.868	9e-34	33.0458	(EA)	0.078	unit decrease	Affymetrix [at least 7091467] (imputed)	N
44	rs429358	19	45411941	rs429358	2018-08-22	29860282	Scelsi MA	2018-05-30	Brain	www.ncbi.nlm.nih.gov/pubmed/29860282	Genetic study of multimodal imaging Alzheimer's disease progression score implicates novel loci.	Alzheimer's disease progression score	944 European ancestry individuals	NA	19q13.32	APOE	APOE			ENSG00000130203			rs429358-?	rs429358	0	429358	missense_variant	0		4e-33	32.3979	(uncorrected for APOE4 status and baseline cortical amyloid)			Illumina [5137218] (imputed)	N
44	rs12721046	19	45410002	rs769449	2017-05-23	28247064	Deming Y	2017-02-28	Acta Neuropathol	www.ncbi.nlm.nih.gov/pubmed/28247064	Genome-wide association study identifies four novel loci associated with Alzheimer's endophenotypes and disease modifiers.	Cerebrospinal P-tau181p levels	3,146 individuals	NA	19q13.32	APOE, TOMM40, PVRL2, APOC1	APOE			ENSG00000130203			rs769449-A	rs769449	0	769449	non_coding_transcript_exon_variant	0	0.191	5e-33	32.301		0.079	[0.067-0.091] unit increase	Illumina [7358575] (imputed)	N
44	rs7412	19	45412079	rs7412	2019-02-14	29507422	Hoffmann TJ	2018-03-05	Nat Genet	www.ncbi.nlm.nih.gov/pubmed/29507422	A large electronic-health-record-based genome-wide study of serum lipids.	Triglycerides	76,627 European ancestry individuals, 7,795 Hispanic individuals, 6,855 East Asian ancestry individuals, 2,958 African American individuals, 439 South Asian ancestry individuals	NA	19q13.32	NR	APOE			ENSG00000130203			rs7412-C	rs7412	0	7412	missense_variant	0	NR	2e-32	31.699		0.087	unit decrease	Affymetrix [at least 7091467] (imputed)	N
44	rs4420638	19	45422846	rs56131196	2019-02-14	29507422	Hoffmann TJ	2018-03-05	Nat Genet	www.ncbi.nlm.nih.gov/pubmed/29507422	A large electronic-health-record-based genome-wide study of serum lipids.	Triglycerides	76,627 European ancestry individuals, 7,795 Hispanic individuals, 6,855 East Asian ancestry individuals, 2,958 African American individuals, 439 South Asian ancestry individuals	NA	19q13.32	NR	APOC1 - APOC1P1	ENSG00000130208	ENSG00000214855		240	7215	rs56131196-G	rs56131196	0	56131196	intergenic_variant	1	0.835	2e-32	31.699	(EA)	0.068	unit decrease	Affymetrix [at least 7091467] (imputed)	N
44	rs4420638	19	45422946	rs4420638	2019-02-14	29507422	Hoffmann TJ	2018-03-05	Nat Genet	www.ncbi.nlm.nih.gov/pubmed/29507422	A large electronic-health-record-based genome-wide study of serum lipids.	Triglycerides	76,627 European ancestry individuals, 7,795 Hispanic individuals, 6,855 East Asian ancestry individuals, 2,958 African American individuals, 439 South Asian ancestry individuals	NA	19q13.32	NR	APOC1 - APOC1P1	ENSG00000130208	ENSG00000214855		340	7115	rs4420638-A	rs4420638	0	4420638	intergenic_variant	1	0.832	2e-32	31.699	(EA)	0.068	unit decrease	Affymetrix [at least 7091467] (imputed)	N
44	rs429358	19	45411941	rs429358	2016-09-08	26252872	Li QS	2015-08-07	PLoS One	www.ncbi.nlm.nih.gov/pubmed/26252872	Variations in the FRA10AC1 Fragile Site and 15q21 Are Associated with Cerebrospinal Fluid Aβ1-42 Level.	Cerebral amyloid deposition (PET imaging)	up to 883 European and other ancestry individuals	NA	19q13.32	PVRL2, APOE, APOC1, APOC1P1, TOMM40	APOE			ENSG00000130203			rs429358-T	rs429358	0	429358	missense_variant	0	0.02	8e-32	31.0969		0.13	[NR] unit decrease	Illumina [~ 9000000] (imputed)	N
42	rs138294113	19	11202306	rs6511720	2013-09-24	19936222	Chasman DI	2009-11-20	PLoS Genet	www.ncbi.nlm.nih.gov/pubmed/19936222	Forty-three loci associated with plasma lipoprotein size, concentration, and cholesterol content in genome-wide analysis.	Lipid metabolism phenotypes	Up to 17,296 European ancestry female individuals	Up to 2,700 individuals, Up to 2,000 European ancestry cardiovascular heart disease cases and controls	19p13.2	LDLR	LDLR			ENSG00000130164			rs6511720-?	rs6511720	0	6511720	intron_variant	0	NR	2e-31	30.699	(LDL-C.assay, whole)	6.532	[NR] unit decrease	Illumina [335603]	N
44	rs429358	19	45411941	rs429358	2019-04-17	30636644	Nazarian A	2019-01-12	Alzheimers Res Ther	www.ncbi.nlm.nih.gov/pubmed/30636644	Genome-wide analysis of genetic predisposition to Alzheimer's disease and related sex disparities.	Alzheimer's disease	952 European ancestry male cases, 1,789 European ancestry female cases, 6,337 European ancestry male controls, 8,402 European ancestry female controls	NA	19q13.32	APOE	APOE			ENSG00000130203			rs429358-?	rs429358	0	429358	missense_variant	0	NR	3e-31	30.5229	(males)	3.86281		Affymetrix, Illumina [2928658] (imputed)	N
44	rs7412	19	45412079	rs7412	2019-02-14	29507422	Hoffmann TJ	2018-03-05	Nat Genet	www.ncbi.nlm.nih.gov/pubmed/29507422	A large electronic-health-record-based genome-wide study of serum lipids.	Total cholesterol levels	76,627 European ancestry individuals, 7,795 Hispanic individuals, 6,855 East Asian ancestry individuals, 2,958 African American individuals, 439 South Asian ancestry individuals	NA	19q13.32	NR	APOE			ENSG00000130203			rs7412-C	rs7412	0	7412	missense_variant	0	0.952	3e-31	30.5229	(Hispanic)	0.411	unit increase	Affymetrix [at least 7091467] (imputed)	N
44	rs7412	19	45412079	rs7412	2018-11-29	30224653	Evangelou E	2018-09-17	Nat Genet	www.ncbi.nlm.nih.gov/pubmed/30224653	Genetic analysis of over 1 million people identifies 535 new loci associated with blood pressure traits.	Pulse pressure	757,601 European ancestry individuals	249,262 European ancestry individuals	19q13.32	APOE	APOE			ENSG00000130203			rs7412--T	rs7412	0	7412	missense_variant	0	0.0817	5e-31	30.301		0.3753	[0.31-0.44] unit decrease	Affymetrix, Illumina [~ 7100000] (imputed)	N
44	rs7412	19	45412079	rs7412	2019-02-14	29507422	Hoffmann TJ	2018-03-05	Nat Genet	www.ncbi.nlm.nih.gov/pubmed/29507422	A large electronic-health-record-based genome-wide study of serum lipids.	Triglycerides	76,627 European ancestry individuals, 7,795 Hispanic individuals, 6,855 East Asian ancestry individuals, 2,958 African American individuals, 439 South Asian ancestry individuals	NA	19q13.32	NR	APOE			ENSG00000130203			rs7412-C	rs7412	0	7412	missense_variant	0	0.916	5e-31	30.301	(EA)	0.09	unit decrease	Affymetrix [at least 7091467] (imputed)	N
44	rs12721046	19	45410002	rs769449	2017-08-10	28641921	Li J	2017-05-15	Neurobiol Aging	www.ncbi.nlm.nih.gov/pubmed/28641921	Genome-wide association and interaction studies of CSF T-tau/Aβ42 ratio in ADNI cohort.	Cerebrospinal fluid AB1-42 levels	113 European ancestry Alzheimer's disease cases, 207 European ancestry individuals with late mild cognitive impairment, 239 European ancestry individuals with early mild cognitive impairment, 85 European ancestry individuals with significant memory concern, 199 European ancestry controls.	NA	19q13.32	APOE	APOE			ENSG00000130203			rs769449-?	rs769449	0	769449	non_coding_transcript_exon_variant	0		2e-30	29.699				Illumina [563980]	N
44	rs7412	19	45412079	rs7412	2014-04-04	24023260	Wu Y	2013-09-10	J Lipid Res	www.ncbi.nlm.nih.gov/pubmed/24023260	Genetic association with lipids in Filipinos: waist circumference modifies an APOA5 effect on triglyceride levels.	Lipid traits	1,782 Filipino ancestry mothers	1,719 Filipino ancestry offsprings	19q13.32	APOE	APOE			ENSG00000130203			rs7412-T	rs7412	0	7412	missense_variant	0	0.12	2e-30	29.699	(TC)	0.09	[0.070-0.110] unit decrease	Affymetrix [~ 3700000] (imputed)	N
44	rs4420638	19	45422946	rs4420638	2011-11-16	22003152	Grallert H	2011-10-14	Eur Heart J	www.ncbi.nlm.nih.gov/pubmed/22003152	Eight genetic loci associated with variation in lipoprotein-associated phospholipase A2 mass and activity and coronary heart disease: meta-analysis of genome-wide association studies from five community-based studies.	Lipoprotein-associated phospholipase A2 activity and mass	12,126 European ancestry individuals, 1,538 individuals	NA	19q13.32	APOC1	APOC1 - APOC1P1	ENSG00000130208	ENSG00000214855		340	7115	rs4420638-A	rs4420638	0	4420638	intergenic_variant	1	0.84	5e-30	29.301	(Activity concentrations)	0.054	[0.044-0.064] unit decrease	Affymetrix, Illumina [2661766] (imputed)	N
44	rs12721046	19	45410002	rs769449	2019-04-17	30636644	Nazarian A	2019-01-12	Alzheimers Res Ther	www.ncbi.nlm.nih.gov/pubmed/30636644	Genome-wide analysis of genetic predisposition to Alzheimer's disease and related sex disparities.	Alzheimer's disease	952 European ancestry male cases, 1,789 European ancestry female cases, 6,337 European ancestry male controls, 8,402 European ancestry female controls	NA	19q13.32	APOE	APOE			ENSG00000130203			rs769449-?	rs769449	0	769449	non_coding_transcript_exon_variant	0	NR	7e-30	29.1549	(males)	3.92135		Affymetrix, Illumina [2928658] (imputed)	N
44	rs429358	19	45411941	rs429358	2018-07-05	29875488	Sun BB	2018-06-06	Nature	www.ncbi.nlm.nih.gov/pubmed/29875488	Genomic atlas of the human plasma proteome.	Blood protein levels	3,301 European ancestry individuals	NA	19q13.32	APOE	APOE			ENSG00000130203			rs429358-C	rs429358	0	429358	missense_variant	0	0.153	7e-30	29.1549	(Adhesion G-protein coupled receptor F1, ADGRF1.11243.90.3)	0.38	[0.32-0.44] unit increase	Affymetrix [10572788] (imputed)	N
44	rs429358	19	45411941	rs429358	2019-01-16	30361487	Yan Q	2018-10-25	Mol Psychiatry	www.ncbi.nlm.nih.gov/pubmed/30361487	Genome-wide association study of brain amyloid deposition as measured by Pittsburgh Compound-B (PiB)-PET imaging.	Cerebral amyloid deposition (PET imaging)	983 European ancestry individuals	NR	19q13.32	APOE	APOE			ENSG00000130203			rs429358-C	rs429358	0	429358	missense_variant	0	0.21	9e-30	29.0458		0.18	[NR] unit increase	Illumina [at least 7000000] (imputed)	N
44	rs7412	19	45412079	rs7412	2018-11-16	30072576	Emilsson V	2018-08-02	Science	www.ncbi.nlm.nih.gov/pubmed/30072576	Co-regulatory networks of human serum proteins link genetics to disease.	Blood protein levels	3,200 European ancestry individuals	NA	19q13.32	APOE	APOE			ENSG00000130203			rs7412-C	rs7412	0	7412	missense_variant	0	0.937344	9e-30	29.0458	(APOB)	0.573343	[NR] unit increase	Illumina [> 1000000] (imputed)	N
44	rs445925	19	45416831	rs390082	2018-07-28	29403010	Kanai M	2018-02-05	Nat Genet	www.ncbi.nlm.nih.gov/pubmed/29403010	Genetic analysis of quantitative traits in the Japanese population links cell types to complex human diseases.	Triglyceride levels	105,597 Japanese ancestry individuals	NA	19q13.32	NR	AC011481.3			ENSG00000267282			rs390082-?	rs390082	0	390082	non_coding_transcript_exon_variant	0	NR	3e-29	28.5229		0.09747	[0.08-0.114] unit increase novel	Illumina [6108953] (imputed)	N
44	rs12721046	19	45410002	rs769449	2017-05-23	28247064	Deming Y	2017-02-28	Acta Neuropathol	www.ncbi.nlm.nih.gov/pubmed/28247064	Genome-wide association study identifies four novel loci associated with Alzheimer's endophenotypes and disease modifiers.	Cerebrospinal T-tau levels	3,146 individuals	NA	19q13.32	APOE, APOC1, TOMM40, PVRL2	APOE			ENSG00000130203			rs769449-A	rs769449	0	769449	non_coding_transcript_exon_variant	0	0.191	4e-29	28.3979		0.078	[0.064-0.092] unit increase	Illumina [7358575] (imputed)	N
44	rs7412	19	45412079	rs7412	2019-02-14	29507422	Hoffmann TJ	2018-03-05	Nat Genet	www.ncbi.nlm.nih.gov/pubmed/29507422	A large electronic-health-record-based genome-wide study of serum lipids.	High density lipoprotein cholesterol levels	76,627 European ancestry individuals, 7,795 Hispanic individuals, 6,855 East Asian ancestry individuals, 2,958 African American individuals, 439 South Asian ancestry individuals	NA	19q13.32	NR	APOE			ENSG00000130203			rs7412-C	rs7412	0	7412	missense_variant	0	0.916	5e-29	28.301	(EA)	0.079	unit decrease	Affymetrix [at least 7091467] (imputed)	N
44	rs4420638	19	45422946	rs4420638	2018-12-06	30319691	Liu C	2018-09-24	Front Genet	www.ncbi.nlm.nih.gov/pubmed/30319691	Genome-Wide Association and Mechanistic Studies Indicate That Immune Response Contributes to Alzheimer's Disease Development.	Cerebrospinal fluid t-tau:AB1-42 ratio	235 early mild cognitive impairment cases, 249 late mild cognitive impairment cases, 47 Alzheimer's disease cases, 281 controls.	NA	19q13.32	APOC1	APOC1 - APOC1P1	ENSG00000130208	ENSG00000214855		340	7115	rs4420638-?	rs4420638	0	4420638	intergenic_variant	1		7e-29	28.1549		0.127614	[NR] unit decrease	Illumina [575353]	N
44	rs12721046	19	45410002	rs769449	2019-02-14	29507422	Hoffmann TJ	2018-03-05	Nat Genet	www.ncbi.nlm.nih.gov/pubmed/29507422	A large electronic-health-record-based genome-wide study of serum lipids.	Triglycerides	76,627 European ancestry individuals, 7,795 Hispanic individuals, 6,855 East Asian ancestry individuals, 2,958 African American individuals, 439 South Asian ancestry individuals	NA	19q13.32	NR	APOE			ENSG00000130203			rs769449-G	rs769449	0	769449	non_coding_transcript_exon_variant	0	NR	8e-29	28.0969		0.072	unit decrease	Affymetrix [at least 7091467] (imputed)	N
44	rs445925	19	45415640	rs445925	2015-06-08	25350695	Postmus I	2014-10-28	Nat Commun	www.ncbi.nlm.nih.gov/pubmed/25350695	Pharmacogenetic meta-analysis of genome-wide association studies of LDL cholesterol response to statins.	Response to statins (LDL cholesterol change)	18,596 European ancestry individuals	23,279 European ancestry individuals	19q13.32	APOE	AC011481.3			ENSG00000267282			rs445925-A	rs445925	0	445925	non_coding_transcript_exon_variant	0	0.157	9e-29	28.0458		0.051	[0.041-0.061] unit decrease	Affymetrix, Illumina, Perlegen [at least 2500000] (imputed)	N
44	rs429358	19	45411941	rs429358	2018-12-10	29227965	Pilling LC	2017-12-01	Aging (Albany NY)	www.ncbi.nlm.nih.gov/pubmed/29227965	Human longevity: 25 genetic loci associated in 389,166 UK biobank participants.	Parental longevity (father's attained age)	415,311 British ancestry individuals	NA	19q13.32	APOE, APOC1	APOE			ENSG00000130203			rs429358-T	rs429358	0	429358	missense_variant	0	NR	2e-28	27.699				Affymetrix [11535925] (imputed)	N
44	rs7412	19	45412079	rs7412	2018-07-05	29875488	Sun BB	2018-06-06	Nature	www.ncbi.nlm.nih.gov/pubmed/29875488	Genomic atlas of the human plasma proteome.	Blood protein levels	3,301 European ancestry individuals	NA	19q13.32	APOE	APOE			ENSG00000130203			rs7412-T	rs7412	0	7412	missense_variant	0	0.078	2e-28	27.699	(Pregnancy-specific beta-1-glycoprotein 5, PSG5.9314.9.3)	0.5	[0.4-0.6] unit decrease	Affymetrix [10572788] (imputed)	N
44	rs429358	19	45411941	rs429358	2017-11-27	29030599	Joshi PK	2017-10-13	Nat Commun	www.ncbi.nlm.nih.gov/pubmed/29030599	Genome-wide meta-analysis associates HLA-DQA1/DRB1 and LPA and lifestyle factors with human longevity.	Parental lifespan	up to 586,626 European ancestry individuals, up to 19,433 African ancestry individuals	NA	19q13.32	APOE	APOE			ENSG00000130203			rs429358-C	rs429358	0	429358	missense_variant	0	0.142	1e-27	27	(EA)	0.9	years decrease	Affymetrix, Illumina [at least 13643373] (imputed)	N
44	rs7412	19	45412079	rs7412	2017-11-20	28753643	Yeo A	2017-07-28	PLoS One	www.ncbi.nlm.nih.gov/pubmed/28753643	Pharmacogenetic meta-analysis of baseline risk factors, pharmacodynamic, efficacy and tolerability endpoints from two large global cardiovascular outcomes trials for darapladib.	Lipoprotein-associated phospholipase A2 activity change in response to darapladib treatment in cardiovascular disease	10,874 European, Asian, African, Arabic, Native American, Pacific Islander and other ancestry	NA	19q13.32	APOE	APOE			ENSG00000130203			rs7412-T	rs7412	0	7412	missense_variant	0	0.06071	2e-27	26.699		0.04	[-1.5672-1.6472] unit decrease	Affymetrix, Illumina [13572687] (imputed)	N
44	rs7412	19	45412079	rs7412	2018-11-16	30072576	Emilsson V	2018-08-02	Science	www.ncbi.nlm.nih.gov/pubmed/30072576	Co-regulatory networks of human serum proteins link genetics to disease.	Blood protein levels	3,200 European ancestry individuals	NA	19q13.32	APOE	APOE			ENSG00000130203			rs7412-C	rs7412	0	7412	missense_variant	0	0.937344	2e-27	26.699	(FAM159B)	0.543167	[NR] unit increase	Illumina [> 1000000] (imputed)	N
44	rs7412	19	45413233	rs1065853	2018-07-05	29875488	Sun BB	2018-06-06	Nature	www.ncbi.nlm.nih.gov/pubmed/29875488	Genomic atlas of the human plasma proteome.	Blood protein levels	3,301 European ancestry individuals	NA	19q13.32	APOC1, APOE	AC011481.3			ENSG00000267282			rs1065853-T	rs1065853	0	1065853	non_coding_transcript_exon_variant	0	0.078	2e-27	26.699	(Tumor protein p53-inducible protein 11, TP53I11.13022.20.3)	0.5	[0.4-0.6] unit decrease	Affymetrix [10572788] (imputed)	N
44	rs4420638	19	45422946	rs4420638	2018-12-06	30319691	Liu C	2018-09-24	Front Genet	www.ncbi.nlm.nih.gov/pubmed/30319691	Genome-Wide Association and Mechanistic Studies Indicate That Immune Response Contributes to Alzheimer's Disease Development.	Cerebrospinal fluid p-Tau181p:AB1-42 ratio	235 early mild cognitive impairment cases, 249 late mild cognitive impairment cases, 47 Alzheimer's disease cases, 281 controls.	NA	19q13.32	APOC1	APOC1 - APOC1P1	ENSG00000130208	ENSG00000214855		340	7115	rs4420638-?	rs4420638	0	4420638	intergenic_variant	1		3e-27	26.5229		0.0133647	[NR] unit decrease	Illumina [575353]	N
44	rs4420638	19	45422946	rs4420638	2009-01-14	19060906	Kathiresan S	2008-12-07	Nat Genet	www.ncbi.nlm.nih.gov/pubmed/19060906	Common variants at 30 loci contribute to polygenic dyslipidemia.	LDL cholesterol	19,840 European ancestry individuals	Up to 20,623 European ancestry individuals	19q13.32	APOC2, APOE, APOC4, APOC1	APOC1 - APOC1P1	ENSG00000130208	ENSG00000214855		340	7115	rs4420638-G	rs4420638	0	4420638	intergenic_variant	1	0.16	4e-27	26.3979		0.29	[0.17-0.41] s.d. increase	Affymetrix, Illumina [~ 2600000] (imputed)	N
44	rs4420638	19	45422946	rs4420638	2011-12-03	22054870	De Jager PL	2011-11-03	Neurobiol Aging	www.ncbi.nlm.nih.gov/pubmed/22054870	A genome-wide scan for common variants affecting the rate of age-related cognitive decline.	Cognitive decline	749 European ancestry individuals	1,562 European ancestry individuals, 717 cases	19q13.32	APOE, TOMM40	APOC1 - APOC1P1	ENSG00000130208	ENSG00000214855		340	7115	rs4420638-?	rs4420638	0	4420638	intergenic_variant	1	NR	4e-27	26.3979				Affymetrix [672266]	N
44	rs4420638	19	45422946	rs4420638	2017-08-10	28641921	Li J	2017-05-15	Neurobiol Aging	www.ncbi.nlm.nih.gov/pubmed/28641921	Genome-wide association and interaction studies of CSF T-tau/Aβ42 ratio in ADNI cohort.	Cerebrospinal fluid t-tau:AB1-42 ratio	113 European ancestry Alzheimer's disease cases, 207 European ancestry individuals with late mild cognitive impairment, 239 European ancestry individuals with early mild cognitive impairment, 85 European ancestry individuals with significant memory concern, 199 European ancestry controls.	NA	19q13.32	APOC1	APOC1 - APOC1P1	ENSG00000130208	ENSG00000214855		340	7115	rs4420638-?	rs4420638	0	4420638	intergenic_variant	1		4e-27	26.3979				Illumina [563980]	N
44	rs4420638	19	45422946	rs4420638	2009-07-12	19567438	Elliott P	2009-07-01	JAMA	www.ncbi.nlm.nih.gov/pubmed/19567438	Genetic Loci associated with C-reactive protein levels and risk of coronary heart disease.	C-reactive protein	17,967 European ancestry and Indian Asian ancestry individuals	13,615 European ancestry and Indian Asian ancestry Individuals	19q13.32	APOE, APOCII, APOC1	APOC1 - APOC1P1	ENSG00000130208	ENSG00000214855		340	7115	rs4420638-G	rs4420638	0	4420638	intergenic_variant	1	NR	5e-27	26.301		21.8	[18.1-25.3] % decrease	Affymetrix, Illumina, Perlegen [~ 1400000] (imputed)	N
44	rs429358	19	45411941	rs429358	2019-01-31	29274321	Chung J	2017-12-20	Alzheimers Dement	www.ncbi.nlm.nih.gov/pubmed/29274321	Genome-wide association study of Alzheimer's disease endophenotypes at prediagnosis stages.	Cerebrospinal AB1-42 levels in mild cognitive impairment	581 European ancestry MCI dementia cases	NA	19q13.32	APOE, BCAM, PVRL2, TOMM40, APOC1, APOC1P1, APOC4, APOC4-APOC2, APOC2, CLPTM1, RELB	APOE			ENSG00000130203			rs429358-C	rs429358	0	429358	missense_variant	0	0.25	6e-27	26.2218		0.77	[0.63-0.91] unit decrease	Illumina [8448490] (imputed)	N
42	rs138294113	19	11202306	rs6511720	2009-01-14	19060906	Kathiresan S	2008-12-07	Nat Genet	www.ncbi.nlm.nih.gov/pubmed/19060906	Common variants at 30 loci contribute to polygenic dyslipidemia.	LDL cholesterol	19,840 European ancestry individuals	Up to 20,623 European ancestry individuals	19p13.2	LDLR	LDLR			ENSG00000130164			rs6511720-T	rs6511720	0	6511720	intron_variant	0	0.1	2e-26	25.699		0.26	[0.18-0.34] s.d. increase	Affymetrix, Illumina [~ 2600000] (imputed)	N
44	rs7412	19	45413233	rs1065853	2018-07-05	29875488	Sun BB	2018-06-06	Nature	www.ncbi.nlm.nih.gov/pubmed/29875488	Genomic atlas of the human plasma proteome.	Blood protein levels	3,301 European ancestry individuals	NA	19q13.32	APOC1, APOE	AC011481.3			ENSG00000267282			rs1065853-T	rs1065853	0	1065853	non_coding_transcript_exon_variant	0	0.078	2e-26	25.699	(Surfeit locus protein 1, SURF1.8009.121.3)	0.49	[0.39-0.59] unit decrease	Affymetrix [10572788] (imputed)	N
44	rs7412	19	45413233	rs1065853	2019-03-28	30718733	Moon S	2019-02-04	Sci Rep	www.ncbi.nlm.nih.gov/pubmed/30718733	The Korea Biobank Array: Design and Identification of Coding Variants Associated with Blood Biochemical Traits.	Total cholesterol levels	6,949 Korean ancestry individuals	6,000 Korean ancestry individuals	19q13.32	APOE	AC011481.3			ENSG00000267282			rs1065853-T	rs1065853	0	1065853	non_coding_transcript_exon_variant	0	0.063	2e-26	25.699		13.1251	[10.72-15.53] unit decrease	Affymetrix [at least 805769] (imputed)	N
44	rs4420638	19	45422946	rs4420638	2014-10-29	24688116	Deelen J	2014-03-31	Hum Mol Genet	www.ncbi.nlm.nih.gov/pubmed/24688116	Genome-wide association meta-analysis of human longevity identifies a novel locus conferring survival beyond 90 years of age.	Longevity (85 years and older)	7,729 European ancestry cases, 16,121 European ancestry controls	13,060 European ancestry cases, 61,156 European ancestry controls	19q13.32	APOE	APOC1 - APOC1P1	ENSG00000130208	ENSG00000214855		340	7115	rs4420638-?	rs4420638	0	4420638	intergenic_variant	1	0.798	2e-26	25.699		1.22	[1.18-1.27]	Illumina [2480356] (imputed)	N
44	rs429358	19	45411941	rs429358	2018-07-05	29875488	Sun BB	2018-06-06	Nature	www.ncbi.nlm.nih.gov/pubmed/29875488	Genomic atlas of the human plasma proteome.	Blood protein levels	3,301 European ancestry individuals	NA	19q13.32	APOE	APOE			ENSG00000130203			rs429358-C	rs429358	0	429358	missense_variant	0	0.153	3e-26	25.5229	(PDZK1-interacting protein 1, PDZK1IP1.8260.13.3)	0.35	[0.29-0.41] unit increase	Affymetrix [10572788] (imputed)	N
44	rs7412	19	45413233	rs1065853	2018-07-05	29875488	Sun BB	2018-06-06	Nature	www.ncbi.nlm.nih.gov/pubmed/29875488	Genomic atlas of the human plasma proteome.	Blood protein levels	3,301 European ancestry individuals	NA	19q13.32	APOC1, APOE	AC011481.3			ENSG00000267282			rs1065853-T	rs1065853	0	1065853	non_coding_transcript_exon_variant	0	0.078	3e-26	25.5229	(Nuclear receptor-binding protein, NRBP1.12616.45.3)	0.49	[0.39-0.59] unit decrease	Affymetrix [10572788] (imputed)	N
42	rs138294113	19	11202306	rs6511720	2008-09-16	18193043	Willer CJ	2008-01-13	Nat Genet	www.ncbi.nlm.nih.gov/pubmed/18193043	Newly identified loci that influence lipid concentrations and risk of coronary artery disease.	LDL cholesterol	8,589 European ancestry individuals	12,981 European ancestry individuals	19p13.2	LDLR	LDLR			ENSG00000130164			rs6511720-G	rs6511720	0	6511720	intron_variant	0	0.9	4e-26	25.3979		9.17	[NR] mg/dl increase	Affymetrix, Illumina [~ 2261000] (imputed)	N
44	rs12721046	19	45410002	rs769449	2018-12-06	30319691	Liu C	2018-09-24	Front Genet	www.ncbi.nlm.nih.gov/pubmed/30319691	Genome-Wide Association and Mechanistic Studies Indicate That Immune Response Contributes to Alzheimer's Disease Development.	Cerebrospinal fluid t-tau:AB1-42 ratio	235 early mild cognitive impairment cases, 249 late mild cognitive impairment cases, 47 Alzheimer's disease cases, 281 controls.	NA	19q13.32	APOE	APOE			ENSG00000130203			rs769449-?	rs769449	0	769449	non_coding_transcript_exon_variant	0		4e-26	25.3979		0.142166	[NR] unit decrease	Illumina [575353]	N
44	rs429358	19	45411941	rs429358	2017-08-30	27863252	Astle WJ	2016-11-17	Cell	www.ncbi.nlm.nih.gov/pubmed/27863252	The Allelic Landscape of Human Blood Cell Trait Variation and Links to Common Complex Disease.	Red cell distribution width	171,529 European ancestry individuals	NA	19q13.32	APOE	APOE			ENSG00000130203			rs429358-C	rs429358	0	429358	missense_variant	0	0.1416	8e-26	25.0969		0.0520235	[0.042-0.062] unit decrease	Affymetrix [~ 2500000] (imputed)	N
44	rs429358	19	45411941	rs429358	2018-07-05	29875488	Sun BB	2018-06-06	Nature	www.ncbi.nlm.nih.gov/pubmed/29875488	Genomic atlas of the human plasma proteome.	Blood protein levels	3,301 European ancestry individuals	NA	19q13.32	APOE	APOE			ENSG00000130203			rs429358-C	rs429358	0	429358	missense_variant	0	0.153	8e-26	25.0969	(Killer cell immunoglobulin-like receptor 2DL5A, KIR2DL5A.7799.3.3)	0.35	[0.29-0.41] unit increase	Affymetrix [10572788] (imputed)	N
42	rs138294113	19	11202306	rs6511720	2013-09-24	19936222	Chasman DI	2009-11-20	PLoS Genet	www.ncbi.nlm.nih.gov/pubmed/19936222	Forty-three loci associated with plasma lipoprotein size, concentration, and cholesterol content in genome-wide analysis.	Lipid metabolism phenotypes	Up to 17,296 European ancestry female individuals	Up to 2,700 individuals, Up to 2,000 European ancestry cardiovascular heart disease cases and controls	19p13.2	LDLR	LDLR			ENSG00000130164			rs6511720-?	rs6511720	0	6511720	intron_variant	0	NR	1e-25	25	(LDL-C.assay, fasting)	6.892	[NR] unit decrease	Illumina [335603]	N
44	rs429358	19	45411941	rs429358	2018-07-05	29875488	Sun BB	2018-06-06	Nature	www.ncbi.nlm.nih.gov/pubmed/29875488	Genomic atlas of the human plasma proteome.	Blood protein levels	3,301 European ancestry individuals	NA	19q13.32	APOE	APOE			ENSG00000130203			rs429358-C	rs429358	0	429358	missense_variant	0	0.153	1e-25	25	(Beta-soluble NSF attachment protein, NAPB.12655.30.3)	0.35	[0.29-0.41] unit increase	Affymetrix [10572788] (imputed)	N
44	rs7412	19	45412079	rs7412	2018-11-16	30072576	Emilsson V	2018-08-02	Science	www.ncbi.nlm.nih.gov/pubmed/30072576	Co-regulatory networks of human serum proteins link genetics to disease.	Blood protein levels	3,200 European ancestry individuals	NA	19q13.32	APOE	APOE			ENSG00000130203			rs7412-C	rs7412	0	7412	missense_variant	0	0.937344	2e-25	24.699	(TBCA)	0.51886	[NR] unit increase	Illumina [> 1000000] (imputed)	N
44	rs4420638	19	45422946	rs4420638	2017-05-15	27790247	He L	2016-11-03	Front Genet	www.ncbi.nlm.nih.gov/pubmed/27790247	Pleiotropic Meta-Analyses of Longitudinal Studies Discover Novel Genetic Variants Associated with Age-Related Diseases.	Age-related disease endophenotypes	9,618 European ancestry individuals	19,796 European ancestry individuals	19q13.32	NR	APOC1 - APOC1P1	ENSG00000130208	ENSG00000214855		340	7115	rs4420638-?	rs4420638	0	4420638	intergenic_variant	1	NR	2e-25	24.699				Affymetrix [NR]	N
44	rs4420638	19	45422946	rs4420638	2018-12-17	28957414	Pilling LC	2017-09-28	PLoS One	www.ncbi.nlm.nih.gov/pubmed/28957414	Red blood cell distribution width: Genetic evidence for aging pathways in 116,666 volunteers.	Red cell distribution width	116,666 British ancestry individuals	NA	19q13.32	APOC1	APOC1 - APOC1P1	ENSG00000130208	ENSG00000214855		340	7115	rs4420638-G	rs4420638	0	4420638	intergenic_variant	1	NR	2e-25	24.699		0.0512579	[0.041-0.061] unit decrease	Affymetrix [16832071] (imputed)	N
44	rs7412	19	45412079	rs7412	2018-07-05	29875488	Sun BB	2018-06-06	Nature	www.ncbi.nlm.nih.gov/pubmed/29875488	Genomic atlas of the human plasma proteome.	Blood protein levels	3,301 European ancestry individuals	NA	19q13.32	APOE	APOE			ENSG00000130203			rs7412-T	rs7412	0	7412	missense_variant	0	0.078	4e-25	24.3979	(Cadherin-related family member 5, CDHR5.9962.1.3)	0.47	[0.37-0.57] unit decrease	Affymetrix [10572788] (imputed)	N
44	rs7412	19	45413233	rs1065853	2018-04-10	29084231	Davis JP	2017-10-30	PLoS Genet	www.ncbi.nlm.nih.gov/pubmed/29084231	Common, low-frequency, and rare genetic variants associated with lipoprotein subclasses and triglyceride measures in Finnish men from the METSIM study.	Serum total cholesterol levels	8,372 Finnish ancestry males	NA	19q13.32	APOE	AC011481.3			ENSG00000267282			rs1065853-?	rs1065853	0	1065853	non_coding_transcript_exon_variant	0	NR	4e-25	24.3979		0.399	unit decrease	Illumina [15144991] (imputed)	N
42	rs138294113	19	11202306	rs6511720	2013-09-24	19936222	Chasman DI	2009-11-20	PLoS Genet	www.ncbi.nlm.nih.gov/pubmed/19936222	Forty-three loci associated with plasma lipoprotein size, concentration, and cholesterol content in genome-wide analysis.	Lipid metabolism phenotypes	Up to 17,296 European ancestry female individuals	Up to 2,700 individuals, Up to 2,000 European ancestry cardiovascular heart disease cases and controls	19p13.2	LDLR	LDLR			ENSG00000130164			rs6511720-?	rs6511720	0	6511720	intron_variant	0	NR	5e-25	24.301	(APOB.assay, whole)	4.516	[NR] unit decrease	Illumina [335603]	N
44	rs445925	19	45415640	rs445925	2018-12-17	28957414	Pilling LC	2017-09-28	PLoS One	www.ncbi.nlm.nih.gov/pubmed/28957414	Red blood cell distribution width: Genetic evidence for aging pathways in 116,666 volunteers.	Red cell distribution width	116,666 British ancestry individuals	NA	19q13.32	APOE	AC011481.3			ENSG00000267282			rs445925-A	rs445925	0	445925	non_coding_transcript_exon_variant	0	NR	5e-25	24.301		0.0631036	[0.051-0.076] unit increase	Affymetrix [16832071] (imputed)	N
44	rs429358	19	45411941	rs429358	2018-07-05	29875488	Sun BB	2018-06-06	Nature	www.ncbi.nlm.nih.gov/pubmed/29875488	Genomic atlas of the human plasma proteome.	Blood protein levels	3,301 European ancestry individuals	NA	19q13.32	APOE	APOE			ENSG00000130203			rs429358-C	rs429358	0	429358	missense_variant	0	0.153	1e-24	24	(Nuclear receptor-binding protein, NRBP1.12616.45.3)	0.34	[0.28-0.4] unit increase	Affymetrix [10572788] (imputed)	N
44	rs7412	19	45412079	rs7412	2018-07-05	29875488	Sun BB	2018-06-06	Nature	www.ncbi.nlm.nih.gov/pubmed/29875488	Genomic atlas of the human plasma proteome.	Blood protein levels	3,301 European ancestry individuals	NA	19q13.32	APOE	APOE			ENSG00000130203			rs7412-T	rs7412	0	7412	missense_variant	0	0.078	1e-24	24	(DNA/RNA-binding protein KIN17, KIN.14643.27.3)	0.47	[0.37-0.57] unit increase	Affymetrix [10572788] (imputed)	N
42	rs61194703	19	11192193	rs61194703	2019-02-08	30595370	Kichaev G	2018-12-27	Am J Hum Genet	www.ncbi.nlm.nih.gov/pubmed/30595370	Leveraging Polygenic Functional Enrichment to Improve GWAS Power.	Cardiovascular disease	approximately 459,000 European ancestry individuals	NA	19p13.2		SMARCA4 - LDLR	ENSG00000127616	ENSG00000130164		2091	7845	rs61194703-?	rs61194703	0	61194703	intergenic_variant	1	NR	2e-24	23.699				NR [~ 8900000] (imputed)	N
44	rs429358	19	45411941	rs429358	2018-07-28	29403010	Kanai M	2018-02-05	Nat Genet	www.ncbi.nlm.nih.gov/pubmed/29403010	Genetic analysis of quantitative traits in the Japanese population links cell types to complex human diseases.	High density lipoprotein cholesterol levels	70,657 Japanese ancestry individuals	NA	19q13.32	APOE	APOE			ENSG00000130203			rs429358-?	rs429358	0	429358	missense_variant	0	NR	2e-24	23.699		0.08948	[0.072-0.107] unit decrease novel	Illumina [6108953] (imputed)	N
44	rs4420638	19	45422946	rs4420638	2019-04-17	30636644	Nazarian A	2019-01-12	Alzheimers Res Ther	www.ncbi.nlm.nih.gov/pubmed/30636644	Genome-wide analysis of genetic predisposition to Alzheimer's disease and related sex disparities.	Alzheimer's disease	952 European ancestry male cases, 1,789 European ancestry female cases, 6,337 European ancestry male controls, 8,402 European ancestry female controls	NA	19q13.32	APOC1	APOC1 - APOC1P1	ENSG00000130208	ENSG00000214855		340	7115	rs4420638-?	rs4420638	0	4420638	intergenic_variant	1	NR	2e-24	23.699	(males)	3.34253		Affymetrix, Illumina [2928658] (imputed)	N
44	rs4420638	19	45422846	rs56131196	2016-12-08	26830138	Herold C	2016-02-02	Mol Psychiatry	www.ncbi.nlm.nih.gov/pubmed/26830138	Family-based association analyses of imputed genotypes reveal genome-wide significant association of Alzheimer's disease with OSBPL6, PTPRG, and PDCL3.	Alzheimer disease and age of onset	2,478 European ancestry cases, 979 ancestry controls both from the same 1,070 families	NA	19q13.32	Intergenic	APOC1 - APOC1P1	ENSG00000130208	ENSG00000214855		240	7215	rs56131196-A	rs56131196	0	56131196	intergenic_variant	1	NR	3e-24	23.5229	(within families)	10.157	unit increase	Affymetrix [up to 15107142] (imputed)	N
44	rs4420638	19	45422846	rs56131196	2019-04-17	30636644	Nazarian A	2019-01-12	Alzheimers Res Ther	www.ncbi.nlm.nih.gov/pubmed/30636644	Genome-wide analysis of genetic predisposition to Alzheimer's disease and related sex disparities.	Alzheimer's disease	952 European ancestry male cases, 1,789 European ancestry female cases, 6,337 European ancestry male controls, 8,402 European ancestry female controls	NA	19q13.32	APOC1	APOC1 - APOC1P1	ENSG00000130208	ENSG00000214855		240	7215	rs56131196-?	rs56131196	0	56131196	intergenic_variant	1	NR	3e-24	23.5229	(males)	3.31175		Affymetrix, Illumina [2928658] (imputed)	N
44	rs7412	19	45412079	rs7412	2018-11-16	30072576	Emilsson V	2018-08-02	Science	www.ncbi.nlm.nih.gov/pubmed/30072576	Co-regulatory networks of human serum proteins link genetics to disease.	Blood protein levels	3,200 European ancestry individuals	NA	19q13.32	APOE	APOE			ENSG00000130203			rs7412-C	rs7412	0	7412	missense_variant	0	0.937344	4e-24	23.3979	(GGT2)	0.510454	[NR] unit increase	Illumina [> 1000000] (imputed)	N
44	rs7412	19	45412079	rs7412	2019-03-07	30578418	Giri A	2018-12-21	Nat Genet	www.ncbi.nlm.nih.gov/pubmed/30578418	Trans-ethnic association study of blood pressure determinants in over 750,000 individuals.	Pulse pressure	365,998 European ancestry individuals, 63,490 African ancestry individuals, 22,802 Hispanic individuals, 4,792 Asian ancestry individuals, 2,695 Native American ancestry individuals	299,024 European ancestry individuals, 17,277 individuals	19q13.32	APOE	APOE			ENSG00000130203			rs7412-T	rs7412	0	7412	missense_variant	0	0.0833	4e-24	23.3979		0.3606	[0.29-0.43] mmHg decrease	Affymetrix [NR] (imputed)	N
44	rs12721046	19	45410002	rs769449	2018-12-06	30319691	Liu C	2018-09-24	Front Genet	www.ncbi.nlm.nih.gov/pubmed/30319691	Genome-Wide Association and Mechanistic Studies Indicate That Immune Response Contributes to Alzheimer's Disease Development.	Cerebrospinal fluid p-Tau181p:AB1-42 ratio	235 early mild cognitive impairment cases, 249 late mild cognitive impairment cases, 47 Alzheimer's disease cases, 281 controls.	NA	19q13.32	APOE	APOE			ENSG00000130203			rs769449-?	rs769449	0	769449	non_coding_transcript_exon_variant	0		6e-24	23.2218		0.0146751	[NR] unit decrease	Illumina [575353]	N
44	rs4420638	19	45422946	rs4420638	2010-05-26	20442857	Suchindran S	2010-04-29	PLoS Genet	www.ncbi.nlm.nih.gov/pubmed/20442857	Genome-wide association study of Lp-PLA(2) activity and mass in the Framingham Heart Study.	Lipoprotein-associated phospholipase A2 activity and mass	6,668 European ancestry individuals	NA	19q13.32	APOC1	APOC1 - APOC1P1	ENSG00000130208	ENSG00000214855		340	7115	rs4420638-G	rs4420638	0	4420638	intergenic_variant	1	0.16	6e-24	23.2218	(activity)	8	[NR] nmol/ml/min increase	Affymetrix [360811]	N
44	rs7412	19	45412079	rs7412	2018-11-16	30072576	Emilsson V	2018-08-02	Science	www.ncbi.nlm.nih.gov/pubmed/30072576	Co-regulatory networks of human serum proteins link genetics to disease.	Blood protein levels	3,200 European ancestry individuals	NA	19q13.32	APOE	APOE			ENSG00000130203			rs7412-C	rs7412	0	7412	missense_variant	0	0.937344	2e-23	22.699	(KIN)	0.495012	[NR] unit decrease	Illumina [> 1000000] (imputed)	N
44	rs148933445	19	45302504	rs148933445	2019-02-08	30595370	Kichaev G	2018-12-27	Am J Hum Genet	www.ncbi.nlm.nih.gov/pubmed/30595370	Leveraging Polygenic Functional Enrichment to Improve GWAS Power.	Eosinophil counts	approximately 440,000 European ancestry individuals	NA	19q13.32		CBLC			ENSG00000142273			rs148933445-?	rs148933445	0	148933445	intron_variant	0	NR	4e-23	22.3979				NR [~ 8900000] (imputed)	N
44	rs12721046	19	45410002	rs769449	2019-02-14	29507422	Hoffmann TJ	2018-03-05	Nat Genet	www.ncbi.nlm.nih.gov/pubmed/29507422	A large electronic-health-record-based genome-wide study of serum lipids.	Triglycerides	76,627 European ancestry individuals, 7,795 Hispanic individuals, 6,855 East Asian ancestry individuals, 2,958 African American individuals, 439 South Asian ancestry individuals	NA	19q13.32	NR	APOE			ENSG00000130203			rs769449-G	rs769449	0	769449	non_coding_transcript_exon_variant	0	0.892	5e-23	22.301	(EA)	0.069	unit decrease	Affymetrix [at least 7091467] (imputed)	N
44	rs445925	19	45415640	rs445925	2014-12-10	24816252	Shin SY	2014-05-11	Nat Genet	www.ncbi.nlm.nih.gov/pubmed/24816252	An atlas of genetic influences on human blood metabolites.	Blood metabolite ratios	Up to 5,591 European ancestry individuals	Up to 1,767 European ancestry individuals	19q13.32	APOE	AC011481.3			ENSG00000267282			rs445925-A	rs445925	0	445925	non_coding_transcript_exon_variant	0	0.08	5e-23	22.301	(X-11820/cholesterol)	0.089	[0.071-0.107] unit increase	Affymetrix, Illumina [2100000] (imputed)	N
44	rs4420638	19	45422946	rs4420638	2017-05-15	27790247	He L	2016-11-03	Front Genet	www.ncbi.nlm.nih.gov/pubmed/27790247	Pleiotropic Meta-Analyses of Longitudinal Studies Discover Novel Genetic Variants Associated with Age-Related Diseases.	Age-related diseases, mortality and associated endophenotypes	9,618 European ancestry individuals	19,796 European ancestry individuals	19q13.32	NR	APOC1 - APOC1P1	ENSG00000130208	ENSG00000214855		340	7115	rs4420638-?	rs4420638	0	4420638	intergenic_variant	1	NR	1e-22	22				Affymetrix [NR]	N
44	rs7254892	19	45389596	rs7254892	2017-06-26	28334899	Spracklen CN	2017-02-21	Hum Mol Genet	www.ncbi.nlm.nih.gov/pubmed/28334899	Association analyses of East Asian individuals and trans-ancestry analyses with European individuals reveal new loci associated with cholesterol and triglyceride levels.	Total cholesterol levels	22,814 East Asian ancestry individuals	57,490 East Asian ancestry individuals	19q13.32	APOE, APOC1, APOC2	NECTIN2, AC011481.2			ENSG00000130202, ENSG00000267114			rs7254892-A	rs7254892	0	7254892	intron_variant	0	0.07	4e-22	21.3979	(BMI unadjusted)	0.408	[0.33-0.49] unit decrease	Affymetrix, Illumina [~ 2400000] (imputed)	N
44	rs429358	19	45411941	rs429358	2018-12-10	29227965	Pilling LC	2017-12-01	Aging (Albany NY)	www.ncbi.nlm.nih.gov/pubmed/29227965	Human longevity: 25 genetic loci associated in 389,166 UK biobank participants.	Parental longevity (combined parental age at death)	208,118 British ancestry individuals	NA	19q13.32	APOE, APOC1	APOE			ENSG00000130203			rs429358-T	rs429358	0	429358	missense_variant	0	0.842077	5e-22	21.301		0.0436	[0.035-0.052] unit increase	Affymetrix [11535925] (imputed)	N
44	rs12721046	19	45410002	rs769449	2017-08-10	28641921	Li J	2017-05-15	Neurobiol Aging	www.ncbi.nlm.nih.gov/pubmed/28641921	Genome-wide association and interaction studies of CSF T-tau/Aβ42 ratio in ADNI cohort.	Cerebrospinal fluid t-tau:AB1-42 ratio	113 European ancestry Alzheimer's disease cases, 207 European ancestry individuals with late mild cognitive impairment, 239 European ancestry individuals with early mild cognitive impairment, 85 European ancestry individuals with significant memory concern, 199 European ancestry controls.	NA	19q13.32	APOE	APOE			ENSG00000130203			rs769449-?	rs769449	0	769449	non_coding_transcript_exon_variant	0		6e-22	21.2218				Illumina [563980]	N
42	rs138294113	19	11202306	rs6511720	2017-09-28	28714975	Nelson CP	2017-07-17	Nat Genet	www.ncbi.nlm.nih.gov/pubmed/28714975	Association analyses based on false discovery rate implicate new loci for coronary artery disease.	Coronary artery disease (myocardial infarction, percutaneous transluminal coronary angioplasty, coronary artery bypass grafting, angina or chromic ischemic heart disease)	18,467 European and unknown ancestry cases, 45,264 European and unknown ancestry controls	57,347 European and unknown ancestry cases, 219,521 European and unknown ancestry controls	19p13.2	LDLR	LDLR			ENSG00000130164			rs6511720-G	rs6511720	0	6511720	intron_variant	0	0.884	8e-22	21.0969		1.14	[1.11-1.17]	Affymetrix [9149595] (imputed)	N
44	rs4420638	19	45422946	rs4420638	2014-05-12	24097068	Willer CJ	2013-10-06	Nat Genet	www.ncbi.nlm.nih.gov/pubmed/24097068	Discovery and refinement of loci associated with lipid levels.	HDL cholesterol	94,595 European ancestry individuals	93,982 European ancestry individuals	19q13.32	APOE	APOC1 - APOC1P1	ENSG00000130208	ENSG00000214855		340	7115	rs4420638-G	rs4420638	0	4420638	intergenic_variant	1	0.19	2e-21	20.699		0.067	[NR] unit decrease	NR [NR] (imputed)	N
44	rs4420638	19	45422160	rs12721051	2019-01-16	30361487	Yan Q	2018-10-25	Mol Psychiatry	www.ncbi.nlm.nih.gov/pubmed/30361487	Genome-wide association study of brain amyloid deposition as measured by Pittsburgh Compound-B (PiB)-PET imaging.	Cerebral amyloid deposition (PET imaging)	983 European ancestry individuals	NR	19q13.32	APOC1	APOC1			ENSG00000130208			rs12721051-G	rs12721051	0	12721051	3_prime_UTR_variant	0	0.24	3e-21	20.5229		0.14	unit increase	Illumina [at least 7000000] (imputed)	N
44	rs7412	19	45412079	rs7412	2019-02-08	30595370	Kichaev G	2018-12-27	Am J Hum Genet	www.ncbi.nlm.nih.gov/pubmed/30595370	Leveraging Polygenic Functional Enrichment to Improve GWAS Power.	Systolic blood pressure	approximately 422,000 European ancestry individuals	NA	19q13.32		APOE			ENSG00000130203			rs7412-?	rs7412	0	7412	missense_variant	0	NR	4e-21	20.3979				NR [~ 8900000] (imputed)	N
44	rs4420638	19	45422946	rs4420638	2012-01-25	20686565	Teslovich TM	2010-08-05	Nature	www.ncbi.nlm.nih.gov/pubmed/20686565	Biological, clinical and population relevance of 95 loci for blood lipids.	HDL cholesterol	99,900 European ancestry individuals	NA	19q13.32	APOC2, APOE, APOC1	APOC1 - APOC1P1	ENSG00000130208	ENSG00000214855		340	7115	rs4420638-G	rs4420638	0	4420638	intergenic_variant	1	0.17	4e-21	20.3979		1.06	[0.82-1.3] mg/dL decrease	Affymetrix, Illumina, Perlegen [~ 2600000] (imputed)	N
44	rs4420638	19	45422946	rs4420638	2016-09-12	26421299	Li J	2015-09-03	Biomed Res Int	www.ncbi.nlm.nih.gov/pubmed/26421299	Genetic Interactions Explain Variance in Cingulate Amyloid Burden: An AV-45 PET Genome-Wide Association and Interaction Study in the ADNI Cohort.	Cingulate cortical amyloid beta load	215 European ancestry early mild cognitive impairment cases, 152 European ancestry late mild cognitive impairment cases, 45 European ancestry Alzheimer disease cases, 190 European ancestry controls	NA	19q13.32	APOC1	APOC1 - APOC1P1	ENSG00000130208	ENSG00000214855		340	7115	rs4420638-?	rs4420638	0	4420638	intergenic_variant	1	NR	5e-21	20.301				Illumina [582718]	N
44	rs429358	19	45411941	rs429358	2018-07-05	29875488	Sun BB	2018-06-06	Nature	www.ncbi.nlm.nih.gov/pubmed/29875488	Genomic atlas of the human plasma proteome.	Blood protein levels	3,301 European ancestry individuals	NA	19q13.32	APOE	APOE			ENSG00000130203			rs429358-C	rs429358	0	429358	missense_variant	0	0.153	7e-21	20.1549	(Deoxycytidine kinase, DCK.9836.20.3)	0.31	[0.25-0.37] unit increase	Affymetrix [10572788] (imputed)	N
44	rs4420638	19	45422946	rs4420638	2019-01-16	30361487	Yan Q	2018-10-25	Mol Psychiatry	www.ncbi.nlm.nih.gov/pubmed/30361487	Genome-wide association study of brain amyloid deposition as measured by Pittsburgh Compound-B (PiB)-PET imaging.	Cerebral amyloid deposition (PET imaging)	983 European ancestry individuals	NR	19q13.32	APOC1	APOC1 - APOC1P1	ENSG00000130208	ENSG00000214855		340	7115	rs4420638-G	rs4420638	0	4420638	intergenic_variant	1	0.25	7e-21	20.1549		0.14	unit increase	Illumina [at least 7000000] (imputed)	N
44	rs12721046	19	45410002	rs769449	2008-06-22	18439548	Ridker PM	2008-04-24	Am J Hum Genet	www.ncbi.nlm.nih.gov/pubmed/18439548	Loci related to metabolic-syndrome pathways including LEPR,HNF1A, IL6R, and GCKR associate with plasma C-reactive protein: the Women's Genome Health Study.	C-reactive protein	6,345 European ancestry female individuals	NA	19q13.32	APOE	APOE			ENSG00000130203			rs769449-?	rs769449	0	769449	non_coding_transcript_exon_variant	0	NR	9e-21	20.0458		0.26	[NR] mg/dl decrease	Illumina [336108]	N
44	rs429358	19	45411941	rs429358	2017-12-19	27029810	Joshi PK	2016-03-31	Nat Commun	www.ncbi.nlm.nih.gov/pubmed/27029810	Variants near CHRNA3/5 and APOE have age- and sex-related effects on human lifespan.	Mortality	138,536 British ancestry mothers, 133,545 British ancestry fathers	24,168 European ancestry individuals, 681 African ancestry individuals, 962 Afro-Caribbean individuals, 1,613 South Asian ancestry individuals, 338 Chinese ancestry individuals	19q13.32	APOE	APOE			ENSG00000130203			rs429358-C	rs429358	0	429358	missense_variant	0	NR	1e-20	20		1.107		Affymetrix [73355667] (imputed)	N
44	rs429358	19	45411941	rs429358	2018-07-05	29875488	Sun BB	2018-06-06	Nature	www.ncbi.nlm.nih.gov/pubmed/29875488	Genomic atlas of the human plasma proteome.	Blood protein levels	3,301 European ancestry individuals	NA	19q13.32	APOE	APOE			ENSG00000130203			rs429358-C	rs429358	0	429358	missense_variant	0	0.153	1e-20	20	(Epididymal-specific lipocalin-10, LCN10.13007.66.3)	0.31	[0.25-0.37] unit increase	Affymetrix [10572788] (imputed)	N
44	rs429358	19	45411941	rs429358	2019-01-31	29274321	Chung J	2017-12-20	Alzheimers Dement	www.ncbi.nlm.nih.gov/pubmed/29274321	Genome-wide association study of Alzheimer's disease endophenotypes at prediagnosis stages.	Cerebrospinal fluid t-tau levels	305 European ancestry cognitively normal individuals, 581 European ancestry mild cognitive impairment cases, 190 European ancestry Alzheimer's disease dementia cases	NA	19q13.32	APOE, BCAM, PVRL2, TOMM40, APOC1, APOC1P1, APOC4, APOC4-APOC2, APOC2, CLPTM1, RELB	APOE			ENSG00000130203			rs429358-C	rs429358	0	429358	missense_variant	0	0.25	1e-20	20		0.55	[0.43-0.67] unit increase	Illumina [8454470] (imputed)	N
44	rs7412	19	45412079	rs7412	2018-11-16	30072576	Emilsson V	2018-08-02	Science	www.ncbi.nlm.nih.gov/pubmed/30072576	Co-regulatory networks of human serum proteins link genetics to disease.	Blood protein levels	3,200 European ancestry individuals	NA	19q13.32	APOE	APOE			ENSG00000130203			rs7412-C	rs7412	0	7412	missense_variant	0	0.937344	1e-20	20	(TMCC3)	0.467372	[NR] unit increase	Illumina [> 1000000] (imputed)	N
44	rs4420638	19	45422846	rs56131196	2019-01-16	30361487	Yan Q	2018-10-25	Mol Psychiatry	www.ncbi.nlm.nih.gov/pubmed/30361487	Genome-wide association study of brain amyloid deposition as measured by Pittsburgh Compound-B (PiB)-PET imaging.	Cerebral amyloid deposition (PET imaging)	983 European ancestry individuals	NR	19q13.32	APOC1	APOC1 - APOC1P1	ENSG00000130208	ENSG00000214855		240	7215	rs56131196-A	rs56131196	0	56131196	intergenic_variant	1	0.25	1e-20	20		0.14	unit increase	Illumina [at least 7000000] (imputed)	N
44	rs4420638	19	45422946	rs4420638	2008-09-15	18262040	Sandhu MS	2008-02-09	Lancet	www.ncbi.nlm.nih.gov/pubmed/18262040	LDL-cholesterol concentrations: a genome-wide association study.	LDL cholesterol	11,685 European ancestry individuals	Up to 4,979 European ancestry individuals	19q13.32	APOC1	APOC1 - APOC1P1	ENSG00000130208	ENSG00000214855		340	7115	rs4420638-G	rs4420638	0	4420638	intergenic_variant	1	0.18	1e-20	20		0.06	[0.04-0.08] mmol/L increase	Affymetrix, Illumina [up to 461986]	N
44	rs4420638	19	45422946	rs4420638	2018-12-06	30319691	Liu C	2018-09-24	Front Genet	www.ncbi.nlm.nih.gov/pubmed/30319691	Genome-Wide Association and Mechanistic Studies Indicate That Immune Response Contributes to Alzheimer's Disease Development.	Cerebrospinal fluid AB1-42 levels	235 early mild cognitive impairment cases, 249 late mild cognitive impairment cases, 47 Alzheimer's disease cases, 281 controls.	NA	19q13.32	APOC1	APOC1 - APOC1P1	ENSG00000130208	ENSG00000214855		340	7115	rs4420638-?	rs4420638	0	4420638	intergenic_variant	1		1e-20	20		274.639	[NR] unit increase	Illumina [575353]	N
44	rs7412	19	45412079	rs7412	2018-11-16	30072576	Emilsson V	2018-08-02	Science	www.ncbi.nlm.nih.gov/pubmed/30072576	Co-regulatory networks of human serum proteins link genetics to disease.	Blood protein levels	3,200 European ancestry individuals	NA	19q13.32	APOE	APOE			ENSG00000130203			rs7412-C	rs7412	0	7412	missense_variant	0	0.937344	2e-20	19.699	(AKT2)	0.463905	[NR] unit increase	Illumina [> 1000000] (imputed)	N
44	rs7412	19	45413233	rs1065853	2018-07-05	29875488	Sun BB	2018-06-06	Nature	www.ncbi.nlm.nih.gov/pubmed/29875488	Genomic atlas of the human plasma proteome.	Blood protein levels	3,301 European ancestry individuals	NA	19q13.32	APOC1, APOE	AC011481.3			ENSG00000267282			rs1065853-T	rs1065853	0	1065853	non_coding_transcript_exon_variant	0	0.078	2e-20	19.699	(Apolipoprotein B, APOB.2797.56.2)	0.43	[0.33-0.53] unit decrease	Affymetrix [10572788] (imputed)	N
44	rs4420638	19	45422946	rs4420638	2013-07-31	23455636	Fritsche LG	2013-03-03	Nat Genet	www.ncbi.nlm.nih.gov/pubmed/23455636	Seven new loci associated with age-related macular degeneration.	Age-related macular degeneration	6,713 European ancestry cases, 48,402 European ancestry contols, 110 Southern Indian ancestry cases, 119 Southern Indian ancestry controls, 827 Japanese ancestry cases, 3,323 Japanese ancestry controls	9,070 European ancestry cases, 7,683 European ancestry contols, 461 East Asian ancestry cases, 547 East Asian ancestry controls	19q13.32	APOE	APOC1 - APOC1P1	ENSG00000130208	ENSG00000214855		340	7115	rs4420638-A	rs4420638	0	4420638	intergenic_variant	1	0.83	2e-20	19.699		1.3	[1.24-1.36]	Affymetrix, Illumina [2442884] (imputed)	N
44	rs7412	19	45412079	rs7412	2019-02-14	29507422	Hoffmann TJ	2018-03-05	Nat Genet	www.ncbi.nlm.nih.gov/pubmed/29507422	A large electronic-health-record-based genome-wide study of serum lipids.	Total cholesterol levels	76,627 European ancestry individuals, 7,795 Hispanic individuals, 6,855 East Asian ancestry individuals, 2,958 African American individuals, 439 South Asian ancestry individuals	NA	19q13.32	NR	APOE			ENSG00000130203			rs7412-C	rs7412	0	7412	missense_variant	0	0.892	3e-20	19.5229	(AA)	0.381	unit increase	Affymetrix [at least 7091467] (imputed)	N
44	rs7412	19	45412079	rs7412	2017-08-30	27863252	Astle WJ	2016-11-17	Cell	www.ncbi.nlm.nih.gov/pubmed/27863252	The Allelic Landscape of Human Blood Cell Trait Variation and Links to Common Complex Disease.	Reticulocyte fraction of red cells	170,690 European ancestry individuals	NA	19q13.32	APOE	APOE			ENSG00000130203			rs7412-T	rs7412	0	7412	missense_variant	0	0.0792	4e-20	19.3979		0.0598016	[0.047-0.073] unit decrease	Affymetrix [~ 2500000] (imputed)	N
44	rs429358	19	45411941	rs429358	2016-09-08	26252872	Li QS	2015-08-07	PLoS One	www.ncbi.nlm.nih.gov/pubmed/26252872	Variations in the FRA10AC1 Fragile Site and 15q21 Are Associated with Cerebrospinal Fluid Aβ1-42 Level.	Cerebral amyloid deposition positivity (PET imaging)	up to 350 European and other ancestry positive individuals, up to 296 European and other ancestry negative individuals	NA	19q13.32	APOE, APOC1, APOC1P1, PVRL2, TOMM40	APOE			ENSG00000130203			rs429358-C	rs429358	0	429358	missense_variant	0	0.85	5e-20	19.301		4.72	[4.39-5.05]	Illumina [~ 9000000] (imputed)	N
44	rs12721046	19	45410002	rs769449	2019-01-16	30361487	Yan Q	2018-10-25	Mol Psychiatry	www.ncbi.nlm.nih.gov/pubmed/30361487	Genome-wide association study of brain amyloid deposition as measured by Pittsburgh Compound-B (PiB)-PET imaging.	Cerebral amyloid deposition (PET imaging)	983 European ancestry individuals	NR	19q13.32	APOE	APOE			ENSG00000130203			rs769449-A	rs769449	0	769449	non_coding_transcript_exon_variant	0	0.15	6e-20	19.2218		0.15	unit increase	Illumina [at least 7000000] (imputed)	N
44	rs429358	19	45411941	rs429358	2018-07-05	29875488	Sun BB	2018-06-06	Nature	www.ncbi.nlm.nih.gov/pubmed/29875488	Genomic atlas of the human plasma proteome.	Blood protein levels	3,301 European ancestry individuals	NA	19q13.32	APOE	APOE			ENSG00000130203			rs429358-C	rs429358	0	429358	missense_variant	0	0.153	1e-19	19	(ADP-ribosylation factor-like protein 1, ARL1.12392.30.3)	0.3	[0.24-0.36] unit decrease	Affymetrix [10572788] (imputed)	N
44	rs7412	19	45412079	rs7412	2018-11-16	30072576	Emilsson V	2018-08-02	Science	www.ncbi.nlm.nih.gov/pubmed/30072576	Co-regulatory networks of human serum proteins link genetics to disease.	Blood protein levels	3,200 European ancestry individuals	NA	19q13.32	APOE	APOE			ENSG00000130203			rs7412-C	rs7412	0	7412	missense_variant	0	0.937344	1e-19	19	(CTF1)	0.456944	[NR] unit increase	Illumina [> 1000000] (imputed)	N
44	rs429358	19	45411941	rs429358	2019-01-31	29274321	Chung J	2017-12-20	Alzheimers Dement	www.ncbi.nlm.nih.gov/pubmed/29274321	Genome-wide association study of Alzheimer's disease endophenotypes at prediagnosis stages.	Hippocampal volume	305 European ancestry cognitively normal individuals, 581 European ancestry mild cognitive impairment cases, 190 European ancestry Alzheimer's disease dementia cases	NA	19q13.32	APOE, BCAM, PVRL2, TOMM40, APOC1, APOC1P1, APOC4, APOC2, CLPTM1, RELB	APOE			ENSG00000130203			rs429358-C	rs429358	0	429358	missense_variant	0	0.25	2e-19	18.699		0.47	[0.37-0.57] unit decrease	Illumina [8056701] (imputed)	N
44	rs7412	19	45412079	rs7412	2017-09-28	28714975	Nelson CP	2017-07-17	Nat Genet	www.ncbi.nlm.nih.gov/pubmed/28714975	Association analyses based on false discovery rate implicate new loci for coronary artery disease.	Coronary artery disease (myocardial infarction, percutaneous transluminal coronary angioplasty, coronary artery bypass grafting, angina or chromic ischemic heart disease)	18,467 European and unknown ancestry cases, 45,264 European and unknown ancestry controls	57,347 European and unknown ancestry cases, 219,521 European and unknown ancestry controls	19q13.32	APOE, APOC1	APOE			ENSG00000130203			rs7412-C	rs7412	0	7412	missense_variant	0	0.922	2e-19	18.699		1.15	[1.12-1.19]	Affymetrix [9149595] (imputed)	N
44	rs7412	19	45413233	rs1065853	2018-07-05	29875488	Sun BB	2018-06-06	Nature	www.ncbi.nlm.nih.gov/pubmed/29875488	Genomic atlas of the human plasma proteome.	Blood protein levels	3,301 European ancestry individuals	NA	19q13.32	APOC1, APOE	AC011481.3			ENSG00000267282			rs1065853-T	rs1065853	0	1065853	non_coding_transcript_exon_variant	0	0.078	2e-19	18.699	(Beta-defensin 119, DEFB119.8370.102.3)	0.41	[0.31-0.51] unit decrease	Affymetrix [10572788] (imputed)	N
44	rs7412	19	45412079	rs7412	2017-08-17	28548082	Southam L	2017-05-26	Nat Commun	www.ncbi.nlm.nih.gov/pubmed/28548082	Whole genome sequencing and imputation in isolated populations identify genetic associations with medically-relevant complex traits.	Low density lipoprotein cholesterol levels	up to 1,476 Mylopotamos (founder/genetic isolate) individuals, up to 1,737 Pomak (founder/genetic isolate) individuals	NA	19q13.32	APOC2, APOE, APOC1	APOE			ENSG00000130203			rs7412-T	rs7412	0	7412	missense_variant	0	0.079	3e-19	18.5229		0.419	[0.33-0.51] unit decrease	Illumina [at least 13541454] (imputed)	N
44	rs12721046	19	45410002	rs769449	2014-08-02	24468470	Zhang C	2013-12-26	Neurobiol Aging	www.ncbi.nlm.nih.gov/pubmed/24468470	Genetic susceptibility to accelerated cognitive decline in the US Health and Retirement Study.	Cognitive decline (age-related)	5,765 European ancestry individuals, 890 African American individuals	NA	19q13.32	APOE	APOE			ENSG00000130203			rs769449-?	rs769449	0	769449	non_coding_transcript_exon_variant	0	0.116	5e-19	18.301	(EA)	0.0315	[0.02457-0.03835] unit decrease	Illumina [1530316]	N
44	rs429358	19	45411941	rs429358	2018-12-10	29227965	Pilling LC	2017-12-01	Aging (Albany NY)	www.ncbi.nlm.nih.gov/pubmed/29227965	Human longevity: 25 genetic loci associated in 389,166 UK biobank participants.	Parental longevity (mother's age at death)	246,941 British ancestry individuals	NA	19q13.32	APOE	APOE			ENSG00000130203			rs429358-T	rs429358	0	429358	missense_variant	0	0.842	7e-19	18.1549		0.0336	[0.026-0.041] unit increase	Affymetrix [11535925] (imputed)	N
44	rs7412	19	45412079	rs7412	2017-09-12	20838585	Smith EN	2010-09-09	PLoS Genet	www.ncbi.nlm.nih.gov/pubmed/20838585	Longitudinal genome-wide association of cardiovascular disease risk factors in the Bogalusa heart study.	Cardiovascular risk factors	525 European ancestry individuals	2,442 Finnish ancestry individuals	19q13.32	APOE	APOE			ENSG00000130203			rs7412-?	rs7412	0	7412	missense_variant	0	NR	9e-19	18.0458	(LDL-cholesterol)	11.96	[9.33-14.59] unit increase	Illumina [2173391] (imputed)	N
44	rs12721046	19	45410002	rs769449	2018-12-06	30319691	Liu C	2018-09-24	Front Genet	www.ncbi.nlm.nih.gov/pubmed/30319691	Genome-Wide Association and Mechanistic Studies Indicate That Immune Response Contributes to Alzheimer's Disease Development.	Cerebrospinal fluid AB1-42 levels	235 early mild cognitive impairment cases, 249 late mild cognitive impairment cases, 47 Alzheimer's disease cases, 281 controls.	NA	19q13.32	APOE	APOE			ENSG00000130203			rs769449-?	rs769449	0	769449	non_coding_transcript_exon_variant	0		1e-18	18		301.146	[NR] unit increase	Illumina [575353]	N
44	rs12721046	19	45410002	rs769449	2013-09-27	23562540	Cruchaga C	2013-04-04	Neuron	www.ncbi.nlm.nih.gov/pubmed/23562540	GWAS of cerebrospinal fluid tau levels identifies risk variants for Alzheimer's disease.	Alzheimer's disease biomarkers	591 European ancestry cases, 687 European ancestry controls		19q13.32	APOE, TOMM40	APOE			ENSG00000130203			rs769449-A	rs769449	0	769449	non_coding_transcript_exon_variant	0	NR	2e-18	17.699	(ptau)	0.091	[NR] unit increase	Illumina [5815690] (imputed)	N
44	rs429358	19	45411941	rs429358	2019-01-31	29274321	Chung J	2017-12-20	Alzheimers Dement	www.ncbi.nlm.nih.gov/pubmed/29274321	Genome-wide association study of Alzheimer's disease endophenotypes at prediagnosis stages.	Logical memory (delayed recall)	305 European ancestry cognitively normal individuals, 581 European ancestry mild cognitive impairment cases, 190 European ancestry Alzheimer's disease dementia cases	NA	19q13.32	APOE, BCAM, PVRL2, TOMM40, APOC1, APOC1P1, APOC4, APOC4-APOC2, APOC2, CLPTM1, RELB	APOE			ENSG00000130203			rs429358-C	rs429358	0	429358	missense_variant	0	0.25	2e-18	17.699		0.42	[0.32-0.52] unit decrease	Illumina [8066948] (imputed)	N
42	rs138294113	19	11202306	rs6511720	2013-09-24	19936222	Chasman DI	2009-11-20	PLoS Genet	www.ncbi.nlm.nih.gov/pubmed/19936222	Forty-three loci associated with plasma lipoprotein size, concentration, and cholesterol content in genome-wide analysis.	Lipid metabolism phenotypes	Up to 17,296 European ancestry female individuals	Up to 2,700 individuals, Up to 2,000 European ancestry cardiovascular heart disease cases and controls	19p13.2	LDLR	LDLR			ENSG00000130164			rs6511720-?	rs6511720	0	6511720	intron_variant	0	NR	3e-18	17.5229	(APOB.assay, fasting)	4.492	[NR] unit decrease	Illumina [335603]	N
44	rs429358	19	45411941	rs429358	2019-01-31	29274321	Chung J	2017-12-20	Alzheimers Dement	www.ncbi.nlm.nih.gov/pubmed/29274321	Genome-wide association study of Alzheimer's disease endophenotypes at prediagnosis stages.	Cerebrospinal fluid p-tau levels	305 European ancestry cognitively normal individuals, 581 European ancestry mild cognitive impairment cases, 190 European ancestry Alzheimer's disease dementia cases	NA	19q13.32	APOE, BCAM, PVRL2, OMM40, APOC1, APOC1P1, APOC4, APOC2, CLPTM1, RELB	APOE			ENSG00000130203			rs429358-C	rs429358	0	429358	missense_variant	0	0.25	3e-18	17.5229		0.51	[0.39-0.63] unit increase	Illumina [8454806] (imputed)	N
44	rs429358	19	45411941	rs429358	2019-02-08	30595370	Kichaev G	2018-12-27	Am J Hum Genet	www.ncbi.nlm.nih.gov/pubmed/30595370	Leveraging Polygenic Functional Enrichment to Improve GWAS Power.	Waist-hip ratio	approximately 458,000 European ancestry individuals	NA	19q13.32		APOE			ENSG00000130203			rs429358-?	rs429358	0	429358	missense_variant	0	NR	4e-18	17.3979				NR [~ 8900000] (imputed)	N
44	rs7412	19	45412079	rs7412	2018-11-16	30072576	Emilsson V	2018-08-02	Science	www.ncbi.nlm.nih.gov/pubmed/30072576	Co-regulatory networks of human serum proteins link genetics to disease.	Blood protein levels	3,200 European ancestry individuals	NA	19q13.32	APOE	APOE			ENSG00000130203			rs7412-C	rs7412	0	7412	missense_variant	0	0.937344	8e-18	17.0969	(CKAP2)	0.429486	[NR] unit decrease	Illumina [> 1000000] (imputed)	N
44	rs7412	19	45412079	rs7412	2017-08-30	27863252	Astle WJ	2016-11-17	Cell	www.ncbi.nlm.nih.gov/pubmed/27863252	The Allelic Landscape of Human Blood Cell Trait Variation and Links to Common Complex Disease.	Reticulocyte count	170,641 European ancestry individuals	NA	19q13.32	APOE	APOE			ENSG00000130203			rs7412-T	rs7412	0	7412	missense_variant	0	0.0792	9e-18	17.0458		0.0559859	[0.043-0.069] unit decrease	Affymetrix [~ 2500000] (imputed)	N
44	rs429358	19	45411941	rs429358	2015-04-01	25027320	Ramirez A	2014-07-15	Hum Mol Genet	www.ncbi.nlm.nih.gov/pubmed/25027320	SUCLG2 identified as both a determinator of CSF Aβ1-42 levels and an attenuator of cognitive decline in Alzheimer's disease.	Cerebrospinal AB1-42 levels in Alzheimer's disease dementia	363 European ancestry individuals	515 individuals	19q13.32	APOE	APOE			ENSG00000130203			rs429358-?	rs429358	0	429358	missense_variant	0	0.442	4e-17	16.3979		0.4	[0.30-0.50] unit decrease	Illumina [6812394] (imputed)	N
44	rs12721046	19	45410002	rs769449	2016-09-12	26421299	Li J	2015-09-03	Biomed Res Int	www.ncbi.nlm.nih.gov/pubmed/26421299	Genetic Interactions Explain Variance in Cingulate Amyloid Burden: An AV-45 PET Genome-Wide Association and Interaction Study in the ADNI Cohort.	Cingulate cortical amyloid beta load	215 European ancestry early mild cognitive impairment cases, 152 European ancestry late mild cognitive impairment cases, 45 European ancestry Alzheimer disease cases, 190 European ancestry controls	NA	19q13.32	APOE	APOE			ENSG00000130203			rs769449-?	rs769449	0	769449	non_coding_transcript_exon_variant	0	NR	5e-17	16.301				Illumina [582718]	N
44	rs7412	19	45413233	rs1065853	2018-07-05	29875488	Sun BB	2018-06-06	Nature	www.ncbi.nlm.nih.gov/pubmed/29875488	Genomic atlas of the human plasma proteome.	Blood protein levels	3,301 European ancestry individuals	NA	19q13.32	APOC1, APOE	AC011481.3			ENSG00000267282			rs1065853-T	rs1065853	0	1065853	non_coding_transcript_exon_variant	0	0.078	5e-17	16.301	(ER membrane protein complex subunit 4, EMC4.13516.46.3)	0.39	[0.29-0.49] unit increase	Affymetrix [10572788] (imputed)	N
42	rs138294113	19	11188153	rs55791371	2012-02-28	22286219	Kettunen J	2012-01-29	Nat Genet	www.ncbi.nlm.nih.gov/pubmed/22286219	Genome-wide association study identifies multiple loci influencing human serum metabolite levels.	Lipid metabolism phenotypes	8,330 European ancestry individuals	NA	19p13.2	LDLR	SMARCA4			ENSG00000127616			rs55791371-?	rs55791371	0	55791371	intron_variant	0	NR	8e-17	16.0969	(M-LDL-C/M-LDL-PL)	0.26	[0.2-0.32] unit decrease	Illumina [~ 7700000] (imputed)	N
44	rs4420638	19	45422946	rs4420638	2017-06-26	28334899	Spracklen CN	2017-02-21	Hum Mol Genet	www.ncbi.nlm.nih.gov/pubmed/28334899	Association analyses of East Asian individuals and trans-ancestry analyses with European individuals reveal new loci associated with cholesterol and triglyceride levels.	HDL cholesterol levels	34,930 East Asian ancestry individuals, 187,167 European ancestry individuals	8,741 Chinese ancestry individuals	19q13.32	APOE, APOC1, APOC2	APOC1 - APOC1P1	ENSG00000130208	ENSG00000214855		340	7115	rs4420638-A	rs4420638	0	4420638	intergenic_variant	1	0.88	9e-17	16.0458	(Asian initial, BMI unadjusted)	0.11	[0.085-0.135] unit increase	Affymetrix, Illumina [~ 1900000] (imputed)	N
44	rs4420638	19	45422946	rs4420638	2015-09-22	25648963	Debette S	2014-11-25	Biol Psychiatry	www.ncbi.nlm.nih.gov/pubmed/25648963	Genome-wide studies of verbal declarative memory in nondemented older people: the Cohorts for Heart and Aging Research in Genomic Epidemiology consortium.	Verbal declarative memory	Up to 27,337 European ancestry individuals, up to 472 Korkulan individuals, up to 1,267 Erasmus Rucphen Family individuals	Up to 10,617 European ancestry individuals, up to 3,811 African American individuals	19q13.32	APOC1, APOE	APOC1 - APOC1P1	ENSG00000130208	ENSG00000214855		340	7115	rs4420638-G	rs4420638	0	4420638	intergenic_variant	1	0.18	1e-16	16	(PAR-dr)			Affymetrix, Illumina [NR] (imputed)	N
44	rs4420638	19	45422946	rs4420638	2015-09-22	25648963	Debette S	2014-11-25	Biol Psychiatry	www.ncbi.nlm.nih.gov/pubmed/25648963	Genome-wide studies of verbal declarative memory in nondemented older people: the Cohorts for Heart and Aging Research in Genomic Epidemiology consortium.	Verbal declarative memory	Up to 27,337 European ancestry individuals, up to 472 Korkulan individuals, up to 1,267 Erasmus Rucphen Family individuals	Up to 10,617 European ancestry individuals, up to 3,811 African American individuals	19q13.32	APOC1, APOE	APOC1 - APOC1P1	ENSG00000130208	ENSG00000214855		340	7115	rs4420638-G	rs4420638	0	4420638	intergenic_variant	1	0.18	1e-16	16	(PAR-dr, EA)			Affymetrix, Illumina [NR] (imputed)	N
44	rs12721046	19	45410002	rs769449	2013-09-27	23562540	Cruchaga C	2013-04-04	Neuron	www.ncbi.nlm.nih.gov/pubmed/23562540	GWAS of cerebrospinal fluid tau levels identifies risk variants for Alzheimer's disease.	Alzheimer's disease biomarkers	591 European ancestry cases, 687 European ancestry controls		19q13.32	APOE, TOMM40	APOE			ENSG00000130203			rs769449-A	rs769449	0	769449	non_coding_transcript_exon_variant	0	NR	2e-16	15.699	(tau)	0.082	[NR] unit increase	Illumina [5815690] (imputed)	N
44	rs4420638	19	45422946	rs4420638	2011-07-20	21740922	Nebel A	2011-06-29	Mech Ageing Dev	www.ncbi.nlm.nih.gov/pubmed/21740922	A genome-wide association study confirms APOE as the major gene influencing survival in long-lived individuals.	Longevity	763 European ancestry individuals, 1,058 European ancestry individuals	754 European ancestry individuals, 860 European ancestry individuals	19q13.32	APOC1	APOC1 - APOC1P1	ENSG00000130208	ENSG00000214855		340	7115	rs4420638-?	rs4420638	0	4420638	intergenic_variant	1	0.81	2e-16	15.699				Affymetrix [664472]	N
44	rs4420638	19	45422946	rs4420638	2016-12-08	26830138	Herold C	2016-02-02	Mol Psychiatry	www.ncbi.nlm.nih.gov/pubmed/26830138	Family-based association analyses of imputed genotypes reveal genome-wide significant association of Alzheimer's disease with OSBPL6, PTPRG, and PDCL3.	Alzheimer disease and age of onset	2,478 European ancestry cases, 979 ancestry controls both from the same 1,070 families	NA	19q13.32	APOE	APOC1 - APOC1P1	ENSG00000130208	ENSG00000214855		340	7115	rs4420638-A	rs4420638	0	4420638	intergenic_variant	1	NR	2e-16	15.699	(between families)			Affymetrix [up to 15107142] (imputed)	N
44	rs7412	19	45412079	rs7412	2018-11-16	30072576	Emilsson V	2018-08-02	Science	www.ncbi.nlm.nih.gov/pubmed/30072576	Co-regulatory networks of human serum proteins link genetics to disease.	Blood protein levels	3,200 European ancestry individuals	NA	19q13.32	APOE	APOE			ENSG00000130203			rs7412-C	rs7412	0	7412	missense_variant	0	0.937344	4e-16	15.3979	(KLRC3)	0.416434	[NR] unit increase	Illumina [> 1000000] (imputed)	N
44	rs4420638	19	45422946	rs4420638	2017-08-30	27863252	Astle WJ	2016-11-17	Cell	www.ncbi.nlm.nih.gov/pubmed/27863252	The Allelic Landscape of Human Blood Cell Trait Variation and Links to Common Complex Disease.	Plateletcrit	164,339 European ancestry individuals	NA	19q13.32	APOC1	APOC1 - APOC1P1	ENSG00000130208	ENSG00000214855		340	7115	rs4420638-G	rs4420638	0	4420638	intergenic_variant	1	0.1883	4e-16	15.3979		0.0381446	[0.029-0.047] unit decrease	Affymetrix [~ 2500000] (imputed)	N
44	rs7412	19	45413233	rs1065853	2018-07-05	29875488	Sun BB	2018-06-06	Nature	www.ncbi.nlm.nih.gov/pubmed/29875488	Genomic atlas of the human plasma proteome.	Blood protein levels	3,301 European ancestry individuals	NA	19q13.32	APOC1, APOE	AC011481.3			ENSG00000267282			rs1065853-T	rs1065853	0	1065853	non_coding_transcript_exon_variant	0	0.078	5e-16	15.301	(Low-density lipoprotein receptor-related protein 1B, LRP1B.7640.29.3)	0.37	[0.27-0.47] unit decrease	Affymetrix [10572788] (imputed)	N
44	rs7412	19	45412079	rs7412	2018-07-05	29875488	Sun BB	2018-06-06	Nature	www.ncbi.nlm.nih.gov/pubmed/29875488	Genomic atlas of the human plasma proteome.	Blood protein levels	3,301 European ancestry individuals	NA	19q13.32	APOE	APOE			ENSG00000130203			rs7412-T	rs7412	0	7412	missense_variant	0	0.078	7e-16	15.1549	(Disintegrin and metalloproteinase domain-containing protein 11, ADAM11.6586.19.3)	0.37	[0.27-0.47] unit decrease	Affymetrix [10572788] (imputed)	N
44	rs7412	19	45412079	rs7412	2016-11-01	27179730	Allen NB	2016-01-23	Am Heart J	www.ncbi.nlm.nih.gov/pubmed/27179730	Genetic loci associated with ideal cardiovascular health: A meta-analysis of genome-wide association studies.	Ideal cardiovascular health (clinical and behavioural)	883 European ancestry individuals with clinical and behavioral ideal cardiovascular health, 10,825 European ancestry individuals without clinical and behavioral ideal cardiovascular health	522 European ancestry individuals	19q13.32	APOE2	APOE			ENSG00000130203			rs7412-?	rs7412	0	7412	missense_variant	0	NR	9e-16	15.0458				Affymetrix [~ 25000000] (imputed)	N
42	rs138294113	19	11188247	rs56289821	2016-09-12	26343387	Nikpay M	2015-09-07	Nat Genet	www.ncbi.nlm.nih.gov/pubmed/26343387	A comprehensive 1,000 Genomes-based genome-wide association meta-analysis of coronary artery disease.	Coronary artery disease	42,096 European ancestry cases, 361 African American cases, 758 Hispanic American cases, 12,658 South Asian ancestry cases, 1,802 Lebanese ancestry cases, 3,614 East Asian ancestry cases, 99,121 European ancestry controls, 2,778 African American controls, 3,337 Hispanic American controls, 12,899 South Asian ancestry controls, 466 Lebanese ancestry controls, 7,709 East Asian ancestry controls	NA	19p13.2	LDLR	SMARCA4			ENSG00000127616			rs56289821-G	rs56289821	0	56289821	intron_variant	0	0.899622	4e-15	14.3979		1.14	[1.11- 1.18]	Affymetrix, Illumina [8600000] (imputed)	N
42	rs138294113	19	11202306	rs6511720	2019-02-14	29507422	Hoffmann TJ	2018-03-05	Nat Genet	www.ncbi.nlm.nih.gov/pubmed/29507422	A large electronic-health-record-based genome-wide study of serum lipids.	Low density lipoprotein cholesterol levels	76,627 European ancestry individuals, 7,795 Hispanic individuals, 6,855 East Asian ancestry individuals, 2,958 African American individuals, 439 South Asian ancestry individuals	NA	19p13.2	NR	LDLR			ENSG00000130164			rs6511720-G	rs6511720	0	6511720	intron_variant	0	0.9	5e-15	14.301	(Hispanic)	0.198	unit increase	Affymetrix [at least 7091467] (imputed)	N
44	rs429358	19	45411941	rs429358	2019-02-14	29507422	Hoffmann TJ	2018-03-05	Nat Genet	www.ncbi.nlm.nih.gov/pubmed/29507422	A large electronic-health-record-based genome-wide study of serum lipids.	Low density lipoprotein cholesterol levels	76,627 European ancestry individuals, 7,795 Hispanic individuals, 6,855 East Asian ancestry individuals, 2,958 African American individuals, 439 South Asian ancestry individuals	NA	19q13.32	NR	APOE			ENSG00000130203			rs429358-T	rs429358	0	429358	missense_variant	0	0.885	5e-15	14.301	(Hispanic)	0.186	unit decrease	Affymetrix [at least 7091467] (imputed)	N
44	rs7412	19	45412079	rs7412	2017-06-26	28371326	Zhu Y	2017-03-30	J Cell Mol Med	www.ncbi.nlm.nih.gov/pubmed/28371326	Susceptibility loci for metabolic syndrome and metabolic components identified in Han Chinese: a multi-stage genome-wide association study.	LDL cholesterol levels	862 Han Chinese ancestry cases, 880 Han Chinese ancestry controls	656 Han Chinese ancestry cases, 933 Han Chinese ancestry controls	19q13.32	APOE	APOE			ENSG00000130203			rs7412-T	rs7412	0	7412	missense_variant	0	NR	7e-15	14.1549		0.313	[0.23-0.39] mmol/L decrease	Illumina [4642479] (imputed)	N
42	rs138294113	19	11189764	rs73015011	2019-02-14	29507422	Hoffmann TJ	2018-03-05	Nat Genet	www.ncbi.nlm.nih.gov/pubmed/29507422	A large electronic-health-record-based genome-wide study of serum lipids.	Low density lipoprotein cholesterol levels	76,627 European ancestry individuals, 7,795 Hispanic individuals, 6,855 East Asian ancestry individuals, 2,958 African American individuals, 439 South Asian ancestry individuals	NA	19p13.2	NR	SMARCA4			ENSG00000127616			rs73015011-T	rs73015011	0	73015011	missense_variant	0	0.825	1e-14	14	(AA)	0.252	unit increase	Affymetrix [at least 7091467] (imputed)	N
42	rs138294113	19	11189764	rs73015011	2019-02-14	29507422	Hoffmann TJ	2018-03-05	Nat Genet	www.ncbi.nlm.nih.gov/pubmed/29507422	A large electronic-health-record-based genome-wide study of serum lipids.	Low density lipoprotein cholesterol levels	76,627 European ancestry individuals, 7,795 Hispanic individuals, 6,855 East Asian ancestry individuals, 2,958 African American individuals, 439 South Asian ancestry individuals	NA	19p13.2	NR	SMARCA4			ENSG00000127616			rs73015011-T	rs73015011	0	73015011	missense_variant	0	0.897	1e-14	14	(Hispanic)	0.193	unit increase	Affymetrix [at least 7091467] (imputed)	N
44	rs429358	19	45411941	rs429358	2016-07-08	25961943	Surakka I	2015-05-11	Nat Genet	www.ncbi.nlm.nih.gov/pubmed/25961943	The impact of low-frequency and rare variants on lipid levels.	HDL cholesterol	up to 62,166 European ancestry individuals	NA	19q13.32	APOE	APOE			ENSG00000130203			rs429358-T	rs429358	0	429358	missense_variant	0	0.84	1e-14	14		0.066	[0.048-0.084] s.d. increase	Affymetrix, Illumina, Perlegen [up to 9657952] (imputed)	N
44	rs429358	19	45411941	rs429358	2018-07-05	29875488	Sun BB	2018-06-06	Nature	www.ncbi.nlm.nih.gov/pubmed/29875488	Genomic atlas of the human plasma proteome.	Blood protein levels	3,301 European ancestry individuals	NA	19q13.32	APOE	APOE			ENSG00000130203			rs429358-C	rs429358	0	429358	missense_variant	0	0.153	1e-14	14	(Stromal interaction molecule 1, STIM1.9271.101.3)	0.26	[0.2-0.32] unit increase	Affymetrix [10572788] (imputed)	N
44	rs7412	19	45412079	rs7412	2019-03-28	30510157	Franceschini N	2018-12-03	Nat Commun	www.ncbi.nlm.nih.gov/pubmed/30510157	GWAS and colocalization analyses implicate carotid intima-media thickness and carotid plaque loci in cardiovascular outcomes.	Carotid intima media thickness	Up to 71,128 European ancestry individuals	NA	19q13.32	APOE	APOE			ENSG00000130203			rs7412-T	rs7412	0	7412	missense_variant	0	0.08	1e-14	14		0.0119	[0.009-0.0148] unit decrease	Affymetrix, Illumina [9574088] (imputed)	N
44	rs12721046	19	45421254	rs12721046	2019-01-16	30361487	Yan Q	2018-10-25	Mol Psychiatry	www.ncbi.nlm.nih.gov/pubmed/30361487	Genome-wide association study of brain amyloid deposition as measured by Pittsburgh Compound-B (PiB)-PET imaging.	Cerebral amyloid deposition (PET imaging)	983 European ancestry individuals	NR	19q13.32	APOC1	APOC1			ENSG00000130208			rs12721046-A	rs12721046	0	12721046	intron_variant	0	0.19	1e-14	14		0.13	unit increase	Illumina [at least 7000000] (imputed)	N
44	rs4420638	19	45422946	rs4420638	2014-03-22	24023261	Keller M	2013-09-10	J Lipid Res	www.ncbi.nlm.nih.gov/pubmed/24023261	THOC5: a novel gene involved in HDL-cholesterol metabolism.	Lipid traits	839 European ancestry individuals	up to 5,248 European ancestry individuals	19q13.32	APOC1	APOC1 - APOC1P1	ENSG00000130208	ENSG00000214855		340	7115	rs4420638-G	rs4420638	0	4420638	intergenic_variant	1	0.17	1e-14	14	(LDL-C)	0.25	unit increase	Affymetrix [390619]	N
44	rs12721046	19	45410002	rs769449	2018-12-06	30319691	Liu C	2018-09-24	Front Genet	www.ncbi.nlm.nih.gov/pubmed/30319691	Genome-Wide Association and Mechanistic Studies Indicate That Immune Response Contributes to Alzheimer's Disease Development.	Cognitive impairment test score	235 early mild cognitive impairment cases, 249 late mild cognitive impairment cases, 47 Alzheimer's disease cases, 281 controls.	NA	19q13.32	APOE	APOE			ENSG00000130203			rs769449-?	rs769449	0	769449	non_coding_transcript_exon_variant	0		2e-14	13.699		3.67738	[NR] unit decrease	Illumina [575353]	N
44	rs429358	19	45411941	rs429358	2017-04-11	28078323	Raj T	2016-12-21	Neurol Genet	www.ncbi.nlm.nih.gov/pubmed/28078323	Genetic architecture of age-related cognitive decline in African Americans.	Cognitive decline (age-related)	3,964 African American ancestry individuals.	NA	19q13.32	APOE, TOMM40	APOE			ENSG00000130203			rs429358-?	rs429358	0	429358	missense_variant	0		2e-14	13.699		0.01	unit decrease	Illumina [13900000] (imputed)	N
44	rs7412	19	45412079	rs7412	2018-07-05	29875488	Sun BB	2018-06-06	Nature	www.ncbi.nlm.nih.gov/pubmed/29875488	Genomic atlas of the human plasma proteome.	Blood protein levels	3,301 European ancestry individuals	NA	19q13.32	APOE	APOE			ENSG00000130203			rs7412-T	rs7412	0	7412	missense_variant	0	0.078	2e-14	13.699	(Pseudokinase FAM20A, FAM20A.6433.57.3)	0.35	[0.25-0.45] unit increase	Affymetrix [10572788] (imputed)	N
44	rs445925	19	45415640	rs445925	2012-12-21	23031429	Surakka I	2012-10-03	Twin Res Hum Genet	www.ncbi.nlm.nih.gov/pubmed/23031429	A genome-wide association study of monozygotic twin-pairs suggests a locus related to variability of serum high-density lipoprotein cholesterol.	Apolipoprotein Levels	1,720 European ancestry monozygotic twins	NA	19q13.32	APOE, APOC1	AC011481.3			ENSG00000267282			rs445925-G	rs445925	0	445925	non_coding_transcript_exon_variant	0	NR	2e-14	13.699	(APOB)	0.149	[0.11-0.19] unit increase	Illumina [~ 2500000] (imputed)	N
44	rs429358	19	45411941	rs429358	2019-02-14	29507422	Hoffmann TJ	2018-03-05	Nat Genet	www.ncbi.nlm.nih.gov/pubmed/29507422	A large electronic-health-record-based genome-wide study of serum lipids.	Total cholesterol levels	76,627 European ancestry individuals, 7,795 Hispanic individuals, 6,855 East Asian ancestry individuals, 2,958 African American individuals, 439 South Asian ancestry individuals	NA	19q13.32	NR	APOE			ENSG00000130203			rs429358-T	rs429358	0	429358	missense_variant	0	0.885	3e-14	13.5229	(Hispanic)	0.18	unit decrease	Affymetrix [at least 7091467] (imputed)	N
44	rs7412	19	45413233	rs1065853	2018-07-05	29875488	Sun BB	2018-06-06	Nature	www.ncbi.nlm.nih.gov/pubmed/29875488	Genomic atlas of the human plasma proteome.	Blood protein levels	3,301 European ancestry individuals	NA	19q13.32	APOC1, APOE	AC011481.3			ENSG00000267282			rs1065853-T	rs1065853	0	1065853	non_coding_transcript_exon_variant	0	0.078	3e-14	13.5229	(Interleukin-22 receptor subunit alpha-1, IL22RA1.3620.67.2)	0.35	[0.25-0.45] unit decrease	Affymetrix [10572788] (imputed)	N
44	rs4420638	19	45422946	rs4420638	2017-07-18	28240269	Suhre K	2017-02-27	Nat Commun	www.ncbi.nlm.nih.gov/pubmed/28240269	Connecting genetic risk to disease end points through the human blood plasma proteome.	Blood protein levels	997 European ancestry individuals	338 Arab, South Asian and Filipino ancestry individuals	19q13.32	APOC1, CTB-129P6.7	APOC1 - APOC1P1	ENSG00000130208	ENSG00000214855		340	7115	rs4420638-G	rs4420638	0	4420638	intergenic_variant	1	0.173038	3e-14	13.5229	(EA, Small nuclear ribonucleoprotein F)	0.4345	[0.32-0.54] unit decrease	Affymetrix [509946]	N
44	rs12721046	19	45410002	rs769449	2019-02-14	29507422	Hoffmann TJ	2018-03-05	Nat Genet	www.ncbi.nlm.nih.gov/pubmed/29507422	A large electronic-health-record-based genome-wide study of serum lipids.	Low density lipoprotein cholesterol levels	76,627 European ancestry individuals, 7,795 Hispanic individuals, 6,855 East Asian ancestry individuals, 2,958 African American individuals, 439 South Asian ancestry individuals	NA	19q13.32	NR	APOE			ENSG00000130203			rs769449-G	rs769449	0	769449	non_coding_transcript_exon_variant	0	0.914	5e-14	13.301	(Hispanic)	0.201	unit decrease	Affymetrix [at least 7091467] (imputed)	N
44	rs429358	19	45411941	rs429358	2013-06-06	23419831	Ramanan VK	2013-02-19	Mol Psychiatry	www.ncbi.nlm.nih.gov/pubmed/23419831	APOE and BCHE as modulators of cerebral amyloid deposition: a florbetapir PET genome-wide association study.	Alzheimer's disease biomarkers	555 European ancestry individuals	NA	19q13.32	APOE	APOE			ENSG00000130203			rs429358-C	rs429358	0	429358	missense_variant	0	0.28	5e-14	13.301	(Cortical Ab)			Illumina [6108668] (imputed)	N
42	rs138294113	19	11188899	rs112374545	2019-02-14	29507422	Hoffmann TJ	2018-03-05	Nat Genet	www.ncbi.nlm.nih.gov/pubmed/29507422	A large electronic-health-record-based genome-wide study of serum lipids.	Low density lipoprotein cholesterol levels	76,627 European ancestry individuals, 7,795 Hispanic individuals, 6,855 East Asian ancestry individuals, 2,958 African American individuals, 439 South Asian ancestry individuals	NA	19p13.2	NR	SMARCA4			ENSG00000127616			rs112374545-C	rs112374545	0	112374545	intron_variant	0	0.896	6e-14	13.2218	(Hispanic)	0.188	unit increase	Affymetrix [at least 7091467] (imputed)	N
44	rs7412	19	45412079	rs7412	2017-06-21	28270201	Nagy R	2017-03-07	Genome Med	www.ncbi.nlm.nih.gov/pubmed/28270201	Exploration of haplotype research consortium imputation for genome-wide association studies in 20,032 Generation Scotland participants.	HDL cholesterol	19,223 British ancestry individuals from 6863 families.	NA	19q13.32	APOE	APOE			ENSG00000130203			rs7412-T	rs7412	0	7412	missense_variant	0	0.0779	6e-14	13.2218		0.15646	[0.12-0.2] mg/dl increase	Illumina [24111857] (imputed)	N
42	rs138294113	19	11202306	rs6511720	2017-04-05	27899403	Jones GT	2016-11-29	Circ Res	www.ncbi.nlm.nih.gov/pubmed/27899403	Meta-Analysis of Genome-Wide Association Studies for Abdominal Aortic Aneurysm Identifies Four New Disease-Specific Risk Loci.	Abdominal aortic aneurysm	4,972 European ancestry cases, 99,858 European ancestry controls	2,482 European ancestry cases, 2,750 cases, 2,645 European ancestry controls, 5,263 controls	19p13.2	LDLR	LDLR			ENSG00000130164			rs6511720-T	rs6511720	0	6511720	intron_variant	0	0.096	8e-14	13.0969		1.24	[1.18-1.32]	Affymetrix, Illumina [5363770] (imputed)	N
44	rs7412	19	45412079	rs7412	2018-11-16	30072576	Emilsson V	2018-08-02	Science	www.ncbi.nlm.nih.gov/pubmed/30072576	Co-regulatory networks of human serum proteins link genetics to disease.	Blood protein levels	3,200 European ancestry individuals	NA	19q13.32	APOE	APOE			ENSG00000130203			rs7412-C	rs7412	0	7412	missense_variant	0	0.937344	8e-14	13.0969	(APBB2)	0.375222	[NR] unit decrease	Illumina [> 1000000] (imputed)	N
44	rs429358	19	45411941	rs429358	2019-01-31	29274321	Chung J	2017-12-20	Alzheimers Dement	www.ncbi.nlm.nih.gov/pubmed/29274321	Genome-wide association study of Alzheimer's disease endophenotypes at prediagnosis stages.	Cerebrospinal fluid t-tau levels in mild cognitive impairment	581 European ancestry cases	NA	19q13.32	APOE, BCAM, PVRL2, TOMM40, APOC1, APOC1P1, APOC4, APOC4-APOC2, APOC2, CLPTM1, RELB	APOE			ENSG00000130203			rs429358-C	rs429358	0	429358	missense_variant	0	0.25	1e-13	13		0.57	[0.41-0.73] unit increase	Illumina [8449920] (imputed)	N
44	rs7412	19	45412079	rs7412	2018-11-16	30072576	Emilsson V	2018-08-02	Science	www.ncbi.nlm.nih.gov/pubmed/30072576	Co-regulatory networks of human serum proteins link genetics to disease.	Blood protein levels	3,200 European ancestry individuals	NA	19q13.32	APOE	APOE			ENSG00000130203			rs7412-C	rs7412	0	7412	missense_variant	0	0.937344	1e-13	13	(IFI16)	0.377379	[NR] unit increase	Illumina [> 1000000] (imputed)	N
44	rs7412	19	45412079	rs7412	2018-11-16	30072576	Emilsson V	2018-08-02	Science	www.ncbi.nlm.nih.gov/pubmed/30072576	Co-regulatory networks of human serum proteins link genetics to disease.	Blood protein levels	3,200 European ancestry individuals	NA	19q13.32	APOE	APOE			ENSG00000130203			rs7412-C	rs7412	0	7412	missense_variant	0	0.937344	1e-13	13	(KMT2C)	0.381225	[NR] unit decrease	Illumina [> 1000000] (imputed)	N
44	rs445925	19	45415640	rs445925	2017-06-26	28371326	Zhu Y	2017-03-30	J Cell Mol Med	www.ncbi.nlm.nih.gov/pubmed/28371326	Susceptibility loci for metabolic syndrome and metabolic components identified in Han Chinese: a multi-stage genome-wide association study.	LDL cholesterol levels	862 Han Chinese ancestry cases, 880 Han Chinese ancestry controls	656 Han Chinese ancestry cases, 933 Han Chinese ancestry controls	19q13.32	APOC1	AC011481.3			ENSG00000267282			rs445925-A	rs445925	0	445925	non_coding_transcript_exon_variant	0	0.09	1e-13	13		0.22	[0.16-0.28] mmol/L decrease	Illumina [4642479] (imputed)	N
44	rs429358	19	45411941	rs429358	2019-01-31	29274321	Chung J	2017-12-20	Alzheimers Dement	www.ncbi.nlm.nih.gov/pubmed/29274321	Genome-wide association study of Alzheimer's disease endophenotypes at prediagnosis stages.	Logical memory (immediate recall)	305 European ancestry cognitively normal individuals, 581 European ancestry mild cognitive impairment cases, 190 European ancestry Alzheimer's disease dementia cases	NA	19q13.32	APOE, BCAM, PVRL2, TOMM40, APOC1, APOC1P1, APOC4, APOC4-APOC2, APOC2, CLPTM1, RELB	APOE			ENSG00000130203			rs429358-C	rs429358	0	429358	missense_variant	0	0.25	2e-13	12.699		0.36	[0.26-0.46] unit decrease	Illumina [8066948] (imputed)	N
44	rs7412	19	45412079	rs7412	2018-11-16	30072576	Emilsson V	2018-08-02	Science	www.ncbi.nlm.nih.gov/pubmed/30072576	Co-regulatory networks of human serum proteins link genetics to disease.	Blood protein levels	3,200 European ancestry individuals	NA	19q13.32	APOE	APOE			ENSG00000130203			rs7412-C	rs7412	0	7412	missense_variant	0	0.937344	2e-13	12.699	(HLA-DRB3)	0.377577	[NR] unit increase	Illumina [> 1000000] (imputed)	N
44	rs4420638	19	45422946	rs4420638	2017-07-18	28240269	Suhre K	2017-02-27	Nat Commun	www.ncbi.nlm.nih.gov/pubmed/28240269	Connecting genetic risk to disease end points through the human blood plasma proteome.	Blood protein levels	997 European ancestry individuals	338 Arab, South Asian and Filipino ancestry individuals	19q13.32	APOC1, CTB-129P6.7	APOC1 - APOC1P1	ENSG00000130208	ENSG00000214855		340	7115	rs4420638-G	rs4420638	0	4420638	intergenic_variant	1	0.173038	2e-13	12.699	(EA, Apolipoprotein E (isoform E2))	0.4193	[0.31-0.53] unit increase	Affymetrix [509946]	N
44	rs4420638	19	45422946	rs4420638	2017-08-10	28641921	Li J	2017-05-15	Neurobiol Aging	www.ncbi.nlm.nih.gov/pubmed/28641921	Genome-wide association and interaction studies of CSF T-tau/Aβ42 ratio in ADNI cohort.	Cerebrospinal fluid t-tau levels	113 European ancestry Alzheimer's disease cases, 207 European ancestry individuals with late mild cognitive impairment, 239 European ancestry individuals with early mild cognitive impairment, 85 European ancestry individuals with significant memory concern, 199 European ancestry controls.	NA	19q13.32	APOC1	APOC1 - APOC1P1	ENSG00000130208	ENSG00000214855		340	7115	rs4420638-?	rs4420638	0	4420638	intergenic_variant	1		2e-13	12.699				Illumina [563980]	N
44	rs4420638	19	45422946	rs4420638	2017-11-01	17463246	Saxena R	2007-04-26	Science	www.ncbi.nlm.nih.gov/pubmed/17463246	Genome-wide association analysis identifies loci for type 2 diabetes and triglyceride levels.	LDL cholesterol levels	2,601 European ancestry type 2 diabetes cases and controls	NA	19q13.32	APOE	APOC1 - APOC1P1	ENSG00000130208	ENSG00000214855		340	7115	rs4420638-G	rs4420638	0	4420638	intergenic_variant	1	0.22	3e-13	12.5229		2.1	(% variance) increase	Affymetrix [389878]	N
44	rs7412	19	45412079	rs7412	2019-04-17	30636644	Nazarian A	2019-01-12	Alzheimers Res Ther	www.ncbi.nlm.nih.gov/pubmed/30636644	Genome-wide analysis of genetic predisposition to Alzheimer's disease and related sex disparities.	Alzheimer's disease	952 European ancestry male cases, 1,789 European ancestry female cases, 6,337 European ancestry male controls, 8,402 European ancestry female controls	NA	19q13.32	APOE	APOE			ENSG00000130203			rs7412-C	rs7412	0	7412	missense_variant	0	0.928632	4e-13	12.3979		2.21407	[1.79-2.64]	Affymetrix, Illumina [2928658] (imputed)	N
44	rs429358	19	45411941	rs429358	2018-08-16	29899525	Klimentidis YC	2018-06-13	Int J Obes (Lond)	www.ncbi.nlm.nih.gov/pubmed/29899525	Genome-wide association study of habitual physical activity in over 377,000 UK Biobank participants identifies multiple variants including CADM2 and APOE.	Moderate to vigorous physical activity levels	377,234 European ancestry individuals	NA	19q13.32	APOE	APOE			ENSG00000130203			rs429358-T	rs429358	0	429358	missense_variant	0	0.85	6e-13	12.2218		0.022	unit decrease	Affymetrix [11800000] (imputed)	N
44	rs4420638	19	45422946	rs4420638	2015-09-22	25648963	Debette S	2014-11-25	Biol Psychiatry	www.ncbi.nlm.nih.gov/pubmed/25648963	Genome-wide studies of verbal declarative memory in nondemented older people: the Cohorts for Heart and Aging Research in Genomic Epidemiology consortium.	Verbal declarative memory	Up to 27,337 European ancestry individuals, up to 472 Korkulan individuals, up to 1,267 Erasmus Rucphen Family individuals	Up to 10,617 European ancestry individuals, up to 3,811 African American individuals	19q13.32	APOC1, APOE	APOC1 - APOC1P1	ENSG00000130208	ENSG00000214855		340	7115	rs4420638-G	rs4420638	0	4420638	intergenic_variant	1	0.18	6e-13	12.2218	(ALL-dr, EA)			Affymetrix, Illumina [NR] (imputed)	N
44	rs429358	19	45411941	rs429358	2018-12-10	29227965	Pilling LC	2017-12-01	Aging (Albany NY)	www.ncbi.nlm.nih.gov/pubmed/29227965	Human longevity: 25 genetic loci associated in 389,166 UK biobank participants.	Parental longevity (father's age at death)	317,652 British ancestry individuals	NA	19q13.32	APOE	APOE			ENSG00000130203			rs429358-T	rs429358	0	429358	missense_variant	0	0.842	9e-13	12.0458		0.0262	[0.019-0.033] unit increase	Affymetrix [11535925] (imputed)	N
44	rs429358	19	45411941	rs429358	2015-07-28	25188341	Beecham GW	2014-09-04	PLoS Genet	www.ncbi.nlm.nih.gov/pubmed/25188341	Genome-wide association meta-analysis of neuropathologic features of Alzheimer's disease and related dementias.	Lewy body disease	up to 3,526 individuals	NA	19q13.32	APOE, LOC100129500	APOE			ENSG00000130203			rs429358-C	rs429358	0	429358	missense_variant	0	0.732	1e-12	12	(Ordinal I)	0.4997	[0.36-0.64] unit decrease	Affymetrix, Illumina [NR] (imputed)	N
44	rs7412	19	45412079	rs7412	2018-07-05	29875488	Sun BB	2018-06-06	Nature	www.ncbi.nlm.nih.gov/pubmed/29875488	Genomic atlas of the human plasma proteome.	Blood protein levels	3,301 European ancestry individuals	NA	19q13.32	APOE	APOE			ENSG00000130203			rs7412-T	rs7412	0	7412	missense_variant	0	0.078	1e-12	12	(Steroidogenic acute regulatory protein, mitochondrial, STAR.10085.25.3)	0.33	[0.23-0.43] unit decrease	Affymetrix [10572788] (imputed)	N
44	rs445925	19	45415640	rs445925	2019-02-12	30369316	Low-Kam C	2018-08-01	J Am Heart Assoc	www.ncbi.nlm.nih.gov/pubmed/30369316	Variants at the APOE /C1/C2/C4 Locus Modulate Cholesterol Efflux Capacity Independently of High-Density Lipoprotein Cholesterol.	Cholesterol efflux capacity (ABCA-1 dependent assay)	3,487 French-Canadian ancestry cases, 1,806 French-Canadian ancestry controls	NA	19q13.32	APOE/C1/C2/C4	AC011481.3			ENSG00000267282			rs445925-G	rs445925	0	445925	non_coding_transcript_exon_variant	0	0.886	1e-12	12		0.2155	[0.16-0.27] unit decrease	Illumina [at least 9000000] (imputed)	N
44	rs4420638	19	45422946	rs4420638	2015-05-11	22005931	Kamboh MI	2011-10-18	Mol Psychiatry	www.ncbi.nlm.nih.gov/pubmed/22005931	Genome-wide association analysis of age-at-onset in Alzheimer's disease.	Alzheimer's disease (age of onset)	1,190 European ancestry cases, 1,032 cases	NA	19q13.32	APOE, TOMM40, APOC1, PVRL2	APOC1 - APOC1P1	ENSG00000130208	ENSG00000214855		340	7115	rs4420638-?	rs4420638	0	4420638	intergenic_variant	1	NR	1e-12	12		2.2018	unit increase	Illumina [2543888] (imputed)	N
44	rs429358	19	45411941	rs429358	2017-07-18	28240269	Suhre K	2017-02-27	Nat Commun	www.ncbi.nlm.nih.gov/pubmed/28240269	Connecting genetic risk to disease end points through the human blood plasma proteome.	Blood protein levels	997 European ancestry individuals	338 Arab, South Asian and Filipino ancestry individuals	19q13.32	NR	APOE			ENSG00000130203			rs429358-?	rs429358	0	429358	missense_variant	0	NR	2e-12	11.699	(EA, Apolipoprotein E)			Affymetrix [509946]	N
44	rs7412	19	45412079	rs7412	2019-02-08	30595370	Kichaev G	2018-12-27	Am J Hum Genet	www.ncbi.nlm.nih.gov/pubmed/30595370	Leveraging Polygenic Functional Enrichment to Improve GWAS Power.	Mean corpuscular hemoglobin	approximately 443,000 European ancestry individuals	NA	19q13.32		APOE			ENSG00000130203			rs7412-?	rs7412	0	7412	missense_variant	0	NR	2e-12	11.699				NR [~ 8900000] (imputed)	N
44	rs4420638	19	45422946	rs4420638	2015-09-22	25648963	Debette S	2014-11-25	Biol Psychiatry	www.ncbi.nlm.nih.gov/pubmed/25648963	Genome-wide studies of verbal declarative memory in nondemented older people: the Cohorts for Heart and Aging Research in Genomic Epidemiology consortium.	Verbal declarative memory	Up to 27,337 European ancestry individuals, up to 472 Korkulan individuals, up to 1,267 Erasmus Rucphen Family individuals	Up to 10,617 European ancestry individuals, up to 3,811 African American individuals	19q13.32	APOC1, APOE	APOC1 - APOC1P1	ENSG00000130208	ENSG00000214855		340	7115	rs4420638-G	rs4420638	0	4420638	intergenic_variant	1	0.18	2e-12	11.699	(ALL-dr)			Affymetrix, Illumina [NR] (imputed)	N
44	rs12721046	19	45410002	rs769449	2017-10-02	28800603	Arpawong TE	2017-08-11	PLoS One	www.ncbi.nlm.nih.gov/pubmed/28800603	Genetic variants specific to aging-related verbal memory: Insights from GWASs in a population-based cohort.	Verbal memory performance (residualized delayed recall level)	7,486 European ancestry individuals aged 50 years or older	6,898 European ancestry individuals aged 50 years or older	19q13.32	TOMM40, APOE, PVRL2	APOE			ENSG00000130203			rs769449-A	rs769449	0	769449	non_coding_transcript_exon_variant	0	NR	3e-12	11.5229			unit decrease	Illumina [at least 1198956] (imputed)	N
44	rs4420638	19	45422846	rs56131196	2013-06-06	23419831	Ramanan VK	2013-02-19	Mol Psychiatry	www.ncbi.nlm.nih.gov/pubmed/23419831	APOE and BCHE as modulators of cerebral amyloid deposition: a florbetapir PET genome-wide association study.	Alzheimer's disease biomarkers	555 European ancestry individuals	NA	19q13.32	APOC1	APOC1 - APOC1P1	ENSG00000130208	ENSG00000214855		240	7215	rs56131196-A	rs56131196	0	56131196	intergenic_variant	1	0.29	4e-12	11.3979	(Cortical Ab)			Illumina [6108668] (imputed)	N
44	rs429358	19	45411941	rs429358	2015-07-28	25188341	Beecham GW	2014-09-04	PLoS Genet	www.ncbi.nlm.nih.gov/pubmed/25188341	Genome-wide association meta-analysis of neuropathologic features of Alzheimer's disease and related dementias.	Lewy body disease	up to 3,526 individuals	NA	19q13.32	APOE, LOC100129500	APOE			ENSG00000130203			rs429358-C	rs429358	0	429358	missense_variant	0	0.7347	5e-12	11.301	(Ordinal II)	0.508	[0.36-0.65] unit decrease	Affymetrix, Illumina [NR] (imputed)	N
44	rs4420638	19	45422946	rs4420638	2017-06-26	28334899	Spracklen CN	2017-02-21	Hum Mol Genet	www.ncbi.nlm.nih.gov/pubmed/28334899	Association analyses of East Asian individuals and trans-ancestry analyses with European individuals reveal new loci associated with cholesterol and triglyceride levels.	HDL cholesterol levels	25,169 East Asian ancestry individuals	45,953 East Asian ancestry individuals	19q13.32	APOE, APOC1, APOC2	APOC1 - APOC1P1	ENSG00000130208	ENSG00000214855		340	7115	rs4420638-A	rs4420638	0	4420638	intergenic_variant	1	0.89	5e-12	11.301	(BMI unadjusted)	0.109	[0.078-0.14] unit increase	Affymetrix, Illumina [~ 2400000] (imputed)	N
44	rs12721046	19	45410002	rs769449	2019-02-14	29507422	Hoffmann TJ	2018-03-05	Nat Genet	www.ncbi.nlm.nih.gov/pubmed/29507422	A large electronic-health-record-based genome-wide study of serum lipids.	Total cholesterol levels	76,627 European ancestry individuals, 7,795 Hispanic individuals, 6,855 East Asian ancestry individuals, 2,958 African American individuals, 439 South Asian ancestry individuals	NA	19q13.32	NR	APOE			ENSG00000130203			rs769449-G	rs769449	0	769449	non_coding_transcript_exon_variant	0	0.914	7e-12	11.1549	(Hispanic)	0.182	unit decrease	Affymetrix [at least 7091467] (imputed)	N
44	rs429358	19	45411941	rs429358	2018-07-05	29875488	Sun BB	2018-06-06	Nature	www.ncbi.nlm.nih.gov/pubmed/29875488	Genomic atlas of the human plasma proteome.	Blood protein levels	3,301 European ancestry individuals	NA	19q13.32	APOE	APOE			ENSG00000130203			rs429358-C	rs429358	0	429358	missense_variant	0	0.153	8e-12	11.0969	(Epididymis-specific alpha-mannosidase, MAN2B2.9251.28.3)	0.23	[0.17-0.29] unit increase	Affymetrix [10572788] (imputed)	N
44	rs4420638	19	45422946	rs4420638	2018-07-24	26426971	Winkler TW	2015-10-01	PLoS Genet	www.ncbi.nlm.nih.gov/pubmed/26426971	The Influence of Age and Sex on Genetic Associations with Adult Body Size and Shape: A Large-Scale Genome-Wide Interaction Study.	Body mass index (age>50)	up to 90,988 European ancestry men, up to 106,622 European ancestry women	NA	19q13.32	APOC1, ZNF229, IGSF23, BCL3, PVRL2, CLPTM1, GEMIN7, EXOC3L2, KLC3, ZNF180, PVR, CBLC, TOMM40, RELB, PPP1R37, MARK4, ERCC1, CEACAM20, MIR4531, BCAM, APOE, CLASRP, BLOC1S3, CKM, CEACAM22P	APOC1 - APOC1P1	ENSG00000130208	ENSG00000214855		340	7115	rs4420638-A	rs4420638	0	4420638	intergenic_variant	1	0.82	9e-12	11.0458		0.04	unit increase	Affymetrix, Illumina, Perlegen [up to 2800000] (imputed)	N
42	rs138294113	19	11202306	rs6511720	2019-02-14	29507422	Hoffmann TJ	2018-03-05	Nat Genet	www.ncbi.nlm.nih.gov/pubmed/29507422	A large electronic-health-record-based genome-wide study of serum lipids.	Low density lipoprotein cholesterol levels	76,627 European ancestry individuals, 7,795 Hispanic individuals, 6,855 East Asian ancestry individuals, 2,958 African American individuals, 439 South Asian ancestry individuals	NA	19p13.2	NR	LDLR			ENSG00000130164			rs6511720-G	rs6511720	0	6511720	intron_variant	0	0.869	1e-11	11	(AA)	0.255	unit increase	Affymetrix [at least 7091467] (imputed)	N
44	rs7412	19	45413233	rs1065853	2018-07-05	29875488	Sun BB	2018-06-06	Nature	www.ncbi.nlm.nih.gov/pubmed/29875488	Genomic atlas of the human plasma proteome.	Blood protein levels	3,301 European ancestry individuals	NA	19q13.32	APOC1, APOE	AC011481.3			ENSG00000267282			rs1065853-T	rs1065853	0	1065853	non_coding_transcript_exon_variant	0	0.078	1e-11	11	(Repulsive guidance molecule A, RGMA.5483.1.3)	0.31	[0.21-0.41] unit decrease	Affymetrix [10572788] (imputed)	N
44	rs7412	19	45426792	rs141622900	2019-02-12	30369316	Low-Kam C	2018-08-01	J Am Heart Assoc	www.ncbi.nlm.nih.gov/pubmed/30369316	Variants at the APOE /C1/C2/C4 Locus Modulate Cholesterol Efflux Capacity Independently of High-Density Lipoprotein Cholesterol.	Cholesterol efflux capacity (BHK stimulated assay)	3,487 French-Canadian ancestry cases, 1,806 French-Canadian ancestry controls	NA	19q13.32	APOE/C1/C2/C4	APOC1 - APOC1P1	ENSG00000130208	ENSG00000214855		4186	3269	rs141622900-G	rs141622900	0	141622900	intergenic_variant	1	0.942	1e-11	11		0.2833	[0.20-0.37] unit decrease	Illumina [at least 9000000] (imputed)	N
44	rs429358	19	45411941	rs429358	2019-01-31	29274321	Chung J	2017-12-20	Alzheimers Dement	www.ncbi.nlm.nih.gov/pubmed/29274321	Genome-wide association study of Alzheimer's disease endophenotypes at prediagnosis stages.	Cerebrospinal fluid p-tau levels in mild cognitive impairment	581 European ancestry mild cognitive impairment cases	NA	19q13.32	APOE, BCAM, PVRL2, TOMM40, APOC1, APOC1P1, APOC4, APOC2, CLPTM1, RELB	APOE			ENSG00000130203			rs429358-C	rs429358	0	429358	missense_variant	0	0.25	2e-11	10.699		0.53	[0.37-0.69] unit increase	Illumina [8446615] (imputed)	N
44	rs7412	19	45412079	rs7412	2019-03-07	30578418	Giri A	2018-12-21	Nat Genet	www.ncbi.nlm.nih.gov/pubmed/30578418	Trans-ethnic association study of blood pressure determinants in over 750,000 individuals.	Systolic blood pressure	365,998 European ancestry individuals, 63,490 African ancestry individuals, 22,802 Hispanic individuals, 4,792 Asian ancestry individuals, 2,695 Native American ancestry individuals	299,024 European ancestry individuals, 17,277 individuals	19q13.32	APOE	APOE			ENSG00000130203			rs7412-T	rs7412	0	7412	missense_variant	0	0.0833	2e-11	10.699		0.3255	[0.23-0.42] mmHg decrease	Affymetrix [NR] (imputed)	N
42	rs138294113	19	11202306	rs6511720	2011-11-16	22003152	Grallert H	2011-10-14	Eur Heart J	www.ncbi.nlm.nih.gov/pubmed/22003152	Eight genetic loci associated with variation in lipoprotein-associated phospholipase A2 mass and activity and coronary heart disease: meta-analysis of genome-wide association studies from five community-based studies.	Lipoprotein-associated phospholipase A2 activity and mass	12,126 European ancestry individuals, 1,538 individuals	NA	19p13.2	LDLR	LDLR			ENSG00000130164			rs6511720-T	rs6511720	0	6511720	intron_variant	0	0.1	3e-11	10.5229	(Activity concentrations)	0.045	[0.031-0.059] unit decrease	Affymetrix, Illumina [2661766] (imputed)	N
44	rs429358	19	45411941	rs429358	2015-07-28	25188341	Beecham GW	2014-09-04	PLoS Genet	www.ncbi.nlm.nih.gov/pubmed/25188341	Genome-wide association meta-analysis of neuropathologic features of Alzheimer's disease and related dementias.	Lewy body disease	up to 3,526 individuals	NA	19q13.32	APOE, LOC100129500	APOE			ENSG00000130203			rs429358-C	rs429358	0	429358	missense_variant	0	0.7344	3e-11	10.5229	(Case/control)	0.4905	[0.35-0.63] unit decrease	Affymetrix, Illumina [NR] (imputed)	N
44	rs4420638	19	45422946	rs4420638	2018-12-06	30319691	Liu C	2018-09-24	Front Genet	www.ncbi.nlm.nih.gov/pubmed/30319691	Genome-Wide Association and Mechanistic Studies Indicate That Immune Response Contributes to Alzheimer's Disease Development.	Cognitive impairment test score	235 early mild cognitive impairment cases, 249 late mild cognitive impairment cases, 47 Alzheimer's disease cases, 281 controls.	NA	19q13.32	APOC1	APOC1 - APOC1P1	ENSG00000130208	ENSG00000214855		340	7115	rs4420638-?	rs4420638	0	4420638	intergenic_variant	1		3e-11	10.5229		2.76871	[NR] unit decrease	Illumina [575353]	N
44	rs445925	19	45415640	rs445925	2012-12-21	23031429	Surakka I	2012-10-03	Twin Res Hum Genet	www.ncbi.nlm.nih.gov/pubmed/23031429	A genome-wide association study of monozygotic twin-pairs suggests a locus related to variability of serum high-density lipoprotein cholesterol.	Apolipoprotein Levels	1,720 European ancestry monozygotic twins	NA	19q13.32	APOE/APOC1	AC011481.3			ENSG00000267282			rs445925-G	rs445925	0	445925	non_coding_transcript_exon_variant	0	NR	4e-11	10.3979	(APOE)	0.229	[0.16-0.30] unit decrease	Illumina [~ 2500000] (imputed)	N
42	rs138294113	19	11189764	rs73015011	2019-02-14	29507422	Hoffmann TJ	2018-03-05	Nat Genet	www.ncbi.nlm.nih.gov/pubmed/29507422	A large electronic-health-record-based genome-wide study of serum lipids.	Total cholesterol levels	76,627 European ancestry individuals, 7,795 Hispanic individuals, 6,855 East Asian ancestry individuals, 2,958 African American individuals, 439 South Asian ancestry individuals	NA	19p13.2	NR	SMARCA4			ENSG00000127616			rs73015011-T	rs73015011	0	73015011	missense_variant	0	0.825	5e-11	10.301	(AA)	0.215	unit increase	Affymetrix [at least 7091467] (imputed)	N
42	rs138294113	19	11202306	rs6511720	2011-10-20	21943158	Middelberg RP	2011-09-24	BMC Med Genet	www.ncbi.nlm.nih.gov/pubmed/21943158	Genetic variants in LPL, OASL and TOMM40/APOE-C1-C2-C4 genes are associated with multiple cardiovascular-related traits.	Cardiovascular disease risk factors	11,683 European ancestry individuals	NA	19p13.2	LDLR	LDLR			ENSG00000130164			rs6511720-T	rs6511720	0	6511720	intron_variant	0	0.11	5e-11	10.301	(LDL)	0.148	[0.10-0.19] mmol/l decrease	Illumina [NR] (imputed)	N
44	rs7412	19	45412079	rs7412	2018-11-16	30072576	Emilsson V	2018-08-02	Science	www.ncbi.nlm.nih.gov/pubmed/30072576	Co-regulatory networks of human serum proteins link genetics to disease.	Blood protein levels	3,200 European ancestry individuals	NA	19q13.32	APOE	APOE			ENSG00000130203			rs7412-C	rs7412	0	7412	missense_variant	0	0.937344	5e-11	10.301	(LRP1B)	0.329868	[NR] unit increase	Illumina [> 1000000] (imputed)	N
44	rs4420638	19	45422160	rs12721051	2017-03-27	27798624	Eppinga RN	2016-10-31	Nat Genet	www.ncbi.nlm.nih.gov/pubmed/27798624	Identification of genomic loci associated with resting heart rate and shared genetic predictors with all-cause mortality.	Resting heart rate	127,919 European ancestry individuals, 2,478 Asian ancestry individuals, 1,734 Black individuals, 684 Mixed ancestry individuals, 1,436 individuals	130,795 European ancestry individuals	19q13.32	APOE, APOC1, PVRL2	APOC1			ENSG00000130208			rs12721051-G	rs12721051	0	12721051	3_prime_UTR_variant	0	0.18	5e-11	10.301		0.2874	[0.2-0.37] unit decrease	Affymetrix [19941912] (imputed)	N
42	rs138294113	19	11188899	rs112374545	2019-02-14	29507422	Hoffmann TJ	2018-03-05	Nat Genet	www.ncbi.nlm.nih.gov/pubmed/29507422	A large electronic-health-record-based genome-wide study of serum lipids.	Low density lipoprotein cholesterol levels	76,627 European ancestry individuals, 7,795 Hispanic individuals, 6,855 East Asian ancestry individuals, 2,958 African American individuals, 439 South Asian ancestry individuals	NA	19p13.2	NR	SMARCA4			ENSG00000127616			rs112374545-C	rs112374545	0	112374545	intron_variant	0	0.833	6e-11	10.2218	(AA)	0.223	unit increase	Affymetrix [at least 7091467] (imputed)	N
44	rs4420638	19	45422946	rs4420638	2016-09-12	26343387	Nikpay M	2015-09-07	Nat Genet	www.ncbi.nlm.nih.gov/pubmed/26343387	A comprehensive 1,000 Genomes-based genome-wide association meta-analysis of coronary artery disease.	Coronary artery disease	42,096 European ancestry cases, 361 African American cases, 758 Hispanic American cases, 12,658 South Asian ancestry cases, 1,802 Lebanese ancestry cases, 3,614 East Asian ancestry cases, 99,121 European ancestry controls, 2,778 African American controls, 3,337 Hispanic American controls, 12,899 South Asian ancestry controls, 466 Lebanese ancestry controls, 7,709 East Asian ancestry controls	NA	19q13.32	APOE, APOC1	APOC1 - APOC1P1	ENSG00000130208	ENSG00000214855		340	7115	rs4420638-G	rs4420638	0	4420638	intergenic_variant	1	0.166036	7e-11	10.1549		1.1	[1.07- 1.13]	Affymetrix, Illumina [8600000] (imputed)	N
44	rs12721046	19	45410002	rs769449	2017-08-10	28641921	Li J	2017-05-15	Neurobiol Aging	www.ncbi.nlm.nih.gov/pubmed/28641921	Genome-wide association and interaction studies of CSF T-tau/Aβ42 ratio in ADNI cohort.	Cerebrospinal fluid t-tau levels	113 European ancestry Alzheimer's disease cases, 207 European ancestry individuals with late mild cognitive impairment, 239 European ancestry individuals with early mild cognitive impairment, 85 European ancestry individuals with significant memory concern, 199 European ancestry controls.	NA	19q13.32	APOE	APOE			ENSG00000130203			rs769449-?	rs769449	0	769449	non_coding_transcript_exon_variant	0		8e-11	10.0969				Illumina [563980]	N
44	rs4420638	19	45422946	rs4420638	2017-05-15	28046027	Kim T	2017-01-03	PLoS One	www.ncbi.nlm.nih.gov/pubmed/28046027	Genome-Wide Association Study Reveals Four Loci for Lipid Ratios in the Korean Population and the Constitutional Subgroup.	LDL cholesterol to HDL cholesterol ratio	5,292 Korean ancestry individuals	2,567 Korean ancestry individuals	19q13.32	APOC1	APOC1 - APOC1P1	ENSG00000130208	ENSG00000214855		340	7115	rs4420638-?	rs4420638	0	4420638	intergenic_variant	1	NR	8e-11	10.0969		0.1525	[0.11-0.2] unit increase	Affymetrix [310746]	N
44	rs429358	19	45411941	rs429358	2019-01-31	29274321	Chung J	2017-12-20	Alzheimers Dement	www.ncbi.nlm.nih.gov/pubmed/29274321	Genome-wide association study of Alzheimer's disease endophenotypes at prediagnosis stages.	Cerebrospinal AB1-42 levels in normal cognition	305 European ancestry cognitively normal individuals	NA	19q13.32	APOE, BCAM, PVRLTOMM40, APOC1, APOC1P1, APOC4, APOC4-APOC2, APOC2, CLPTM1, RELB	APOE			ENSG00000130203			rs429358-C	rs429358	0	429358	missense_variant	0	0.25	9e-11	10.0458		0.84	[0.59-1.09] unit decrease	Illumina [8257341] (imputed)	N
44	rs429358	19	45411941	rs429358	2018-08-22	29860282	Scelsi MA	2018-05-30	Brain	www.ncbi.nlm.nih.gov/pubmed/29860282	Genetic study of multimodal imaging Alzheimer's disease progression score implicates novel loci.	Hippocampal volume	926 European ancestry individuals	NA	19q13.32	APOE4	APOE			ENSG00000130203			rs429358-?	rs429358	0	429358	missense_variant	0		1e-10	10	(uncorrected for APOE4 status)			Illumina [5137218] (imputed)	N
42	rs138294113	19	11202306	rs6511720	2014-03-26	24046328	Bradley DT	2013-09-17	Circ Cardiovasc Genet	www.ncbi.nlm.nih.gov/pubmed/24046328	A variant in LDLR is associated with abdominal aortic aneurysm.	Abdominal aortic aneurysm	1,755 European ancestry cases, 5,314 European ancestry controls	1,658 European ancestry cases, 28,962 European ancestry controls, 1,725 cases, 3,791 controls	19p13.2	LDLR	LDLR			ENSG00000130164			rs6511720-?	rs6511720	0	6511720	intron_variant	0	0.901	2e-10	9.69897		1.32	[1.20-1.43]	Illumina [503892]	N
44	rs4420638	19	45422946	rs4420638	2018-07-24	26426971	Winkler TW	2015-10-01	PLoS Genet	www.ncbi.nlm.nih.gov/pubmed/26426971	The Influence of Age and Sex on Genetic Associations with Adult Body Size and Shape: A Large-Scale Genome-Wide Interaction Study.	Body mass index x sex x age interaction (4df test)	up to 51,625 European ancestry men aged <50, up to 60,654 European ancestry women aged <50, up to 90,988 European ancestry men aged >50, up to 106,622 European ancestry women aged >50	NA	19q13.32	APOC1, ZNF229, IGSF23, BCL3, PVRL2, CLPTM1, GEMIN7, EXOC3L2, KLC3, ZNF180, PVR, CBLC, TOMM40, RELB, PPP1R37, MARK4, ERCC1, CEACAM20, MIR4531, BCAM, APOE, CLASRP, BLOC1S3, CKM, CEACAM22P	APOC1 - APOC1P1	ENSG00000130208	ENSG00000214855		340	7115	rs4420638-A	rs4420638	0	4420638	intergenic_variant	1	0.82	2e-10	9.69897				Affymetrix, Illumina, Perlegen [up to 2800000] (imputed)	N
44	rs7412	19	45412079	rs7412	2017-08-01	28512139	Mack S	2017-05-16	J Lipid Res	www.ncbi.nlm.nih.gov/pubmed/28512139	A genome-wide association meta-analysis on lipoprotein (a) concentrations adjusted for apolipoprotein (a) isoforms.	Lipoprotein (a) levels	13,781 European ancestry individuals	NA	19q13.32	APOE	APOE			ENSG00000130203			rs7412-T	rs7412	0	7412	missense_variant	0		3e-10	9.52288		3.34	[2.03-4.65] mg/dL decrease	Affymetrix, Illumina [at least 7600000] (imputed)	N
44	rs7412	19	45412079	rs7412	2018-11-16	30072576	Emilsson V	2018-08-02	Science	www.ncbi.nlm.nih.gov/pubmed/30072576	Co-regulatory networks of human serum proteins link genetics to disease.	Blood protein levels	3,200 European ancestry individuals	NA	19q13.32	APOE	APOE			ENSG00000130203			rs7412-C	rs7412	0	7412	missense_variant	0	0.937344	3e-10	9.52288	(CD200R1L)	0.322383	[NR] unit decrease	Illumina [> 1000000] (imputed)	N
44	rs445925	19	45415640	rs445925	2019-02-12	30369316	Low-Kam C	2018-08-01	J Am Heart Assoc	www.ncbi.nlm.nih.gov/pubmed/30369316	Variants at the APOE /C1/C2/C4 Locus Modulate Cholesterol Efflux Capacity Independently of High-Density Lipoprotein Cholesterol.	Cholesterol efflux capacity (cAMP stimulated assay)	3,487 French-Canadian ancestry cases, 1,806 French-Canadian ancestry controls	NA	19q13.32	APOE/C1/C2/C4	AC011481.3			ENSG00000267282			rs445925-G	rs445925	0	445925	non_coding_transcript_exon_variant	0	0.886	3e-10	9.52288		0.1933	[0.13-0.25] unit decrease	Illumina [at least 9000000] (imputed)	N
43	rs34093919	19	41117300	rs34093919	2019-03-27	30804560	Shrine N	2019-02-25	Nat Genet	www.ncbi.nlm.nih.gov/pubmed/30804560	New genetic signals for lung function highlight pathways and chronic obstructive pulmonary disease associations across multiple ancestries.	Peak expiratory flow	321,047 European ancestry individuals	24,218 European ancestry individuals	19q13.2	LTBP4	LTBP4			ENSG00000090006			rs34093919-A	rs34093919	0	34093919	missense_variant	0	0.0128	4e-10	9.39794		0.0714	[0.049-0.094] unit increase	Affymetrix [19819130] (imputed)	N
44	rs7412	19	45412079	rs7412	2017-07-01	28135244	Warren HR	2017-01-30	Nat Genet	www.ncbi.nlm.nih.gov/pubmed/28135244	Genome-wide association analysis identifies novel blood pressure loci and offers biological insights into cardiovascular risk.	Pulse pressure	140,886 European ancestry individuals	190,318 European ancestry individuals	19q13.32	chr19mb45	APOE			ENSG00000130203			rs7412-T	rs7412	0	7412	missense_variant	0	0.078406	4e-10	9.39794		0.3826	[0.26-0.5] unit decrease	Affymetrix [~ 9800000] (imputed)	N
44	rs7412	19	45412079	rs7412	2018-11-16	30072576	Emilsson V	2018-08-02	Science	www.ncbi.nlm.nih.gov/pubmed/30072576	Co-regulatory networks of human serum proteins link genetics to disease.	Blood protein levels	3,200 European ancestry individuals	NA	19q13.32	APOE	APOE			ENSG00000130203			rs7412-C	rs7412	0	7412	missense_variant	0	0.937344	6e-10	9.22185	(TP53I11)	0.313606	[NR] unit increase	Illumina [> 1000000] (imputed)	N
44	rs7412	19	45412079	rs7412	2018-11-16	30072576	Emilsson V	2018-08-02	Science	www.ncbi.nlm.nih.gov/pubmed/30072576	Co-regulatory networks of human serum proteins link genetics to disease.	Blood protein levels	3,200 European ancestry individuals	NA	19q13.32	APOE	APOE			ENSG00000130203			rs7412-C	rs7412	0	7412	missense_variant	0	0.937344	7e-10	9.1549	(SUMF1)	0.316516	[NR] unit decrease	Illumina [> 1000000] (imputed)	N
42	rs138294113	19	11189764	rs73015011	2019-02-14	29507422	Hoffmann TJ	2018-03-05	Nat Genet	www.ncbi.nlm.nih.gov/pubmed/29507422	A large electronic-health-record-based genome-wide study of serum lipids.	Total cholesterol levels	76,627 European ancestry individuals, 7,795 Hispanic individuals, 6,855 East Asian ancestry individuals, 2,958 African American individuals, 439 South Asian ancestry individuals	NA	19p13.2	NR	SMARCA4			ENSG00000127616			rs73015011-T	rs73015011	0	73015011	missense_variant	0	0.897	9e-10	9.04576	(Hispanic)	0.152	unit increase	Affymetrix [at least 7091467] (imputed)	N
44	rs445925	19	45415640	rs445925	2016-11-01	27179730	Allen NB	2016-01-23	Am Heart J	www.ncbi.nlm.nih.gov/pubmed/27179730	Genetic loci associated with ideal cardiovascular health: A meta-analysis of genome-wide association studies.	Ideal cardiovascular health (clinical)	2,242 European ancestry individuals with clinical ideal cardiovascular health, 9,466 European ancestry individuals without clinical ideal cardiovascular health	522 European ancestry individuals	19q13.32	APOE, APOC1	AC011481.3			ENSG00000267282			rs445925-A	rs445925	0	445925	non_coding_transcript_exon_variant	0	0.14	9e-10	9.04576		1.72		Affymetrix [~ 25000000] (imputed)	N
42	rs138294113	19	11202306	rs6511720	2019-02-14	29507422	Hoffmann TJ	2018-03-05	Nat Genet	www.ncbi.nlm.nih.gov/pubmed/29507422	A large electronic-health-record-based genome-wide study of serum lipids.	Total cholesterol levels	76,627 European ancestry individuals, 7,795 Hispanic individuals, 6,855 East Asian ancestry individuals, 2,958 African American individuals, 439 South Asian ancestry individuals	NA	19p13.2	NR	LDLR			ENSG00000130164			rs6511720-G	rs6511720	0	6511720	intron_variant	0	0.9	1e-09	9	(Hispanic)	0.153	unit increase	Affymetrix [at least 7091467] (imputed)	N
44	rs429358	19	45411941	rs429358	2010-02-12	20100581	Shen L	2010-01-22	Neuroimage	www.ncbi.nlm.nih.gov/pubmed/20100581	Whole genome association study of brain-wide imaging phenotypes for identifying quantitative trait loci in MCI and AD: A study of the ADNI cohort.	Brain imaging	175 European ancestry Alzheimer cases, 354 European ancestry amnestic mild cognitive impairment cases, 204 European ancestry controls	NA	19q13.32	APOE	APOE			ENSG00000130203			rs429358-?	rs429358	0	429358	missense_variant	0	NR	1e-09	9	(grey matter density of the right hippocampus)			Illumina [530992]	N
44	rs7412	19	45412079	rs7412	2019-02-08	30595370	Kichaev G	2018-12-27	Am J Hum Genet	www.ncbi.nlm.nih.gov/pubmed/30595370	Leveraging Polygenic Functional Enrichment to Improve GWAS Power.	Red blood cell count	approximately 445,000 European ancestry individuals	NA	19q13.32		APOE			ENSG00000130203			rs7412-?	rs7412	0	7412	missense_variant	0	NR	1e-09	9				NR [~ 8900000] (imputed)	N
42	rs138294113	19	11188899	rs112374545	2019-02-14	29507422	Hoffmann TJ	2018-03-05	Nat Genet	www.ncbi.nlm.nih.gov/pubmed/29507422	A large electronic-health-record-based genome-wide study of serum lipids.	Total cholesterol levels	76,627 European ancestry individuals, 7,795 Hispanic individuals, 6,855 East Asian ancestry individuals, 2,958 African American individuals, 439 South Asian ancestry individuals	NA	19p13.2	NR	SMARCA4			ENSG00000127616			rs112374545-C	rs112374545	0	112374545	intron_variant	0	0.896	2e-09	8.69897	(Hispanic)	0.15	unit increase	Affymetrix [at least 7091467] (imputed)	N
44	rs12721046	19	45410002	rs769449	2017-05-11	28031287	Sasayama D	2016-11-26	Hum Mol Genet	www.ncbi.nlm.nih.gov/pubmed/28031287	Genome-wide quantitative trait loci mapping of the human cerebrospinal fluid proteome.	Cerebrospinal fluid biomarker levels	133 Japanese ancestry individuals.	NA	19q13.32	NR	APOE			ENSG00000130203			rs769449-?	rs769449	0	769449	non_coding_transcript_exon_variant	0	NR	2e-09	8.69897	Apolipoprotein E (isoform E2)			Illumina [514227]	N
44	rs7412	19	45412079	rs7412	2012-11-19	23067351	Rasmussen-Torvik LJ	2012-08-23	Clin Transl Sci	www.ncbi.nlm.nih.gov/pubmed/23067351	High density GWAS for LDL cholesterol in African Americans using electronic medical records reveals a strong protective variant in APOE.	LDL cholesterol	1,249 African American individuals	NA	19q13.32	APOE	APOE			ENSG00000130203			rs7412-?	rs7412	0	7412	missense_variant	0	0.1	2e-09	8.69897		12.3	[8.4-16.3] mg/dL decrease	Illumina [910341]	N
44	rs12721046	19	45428234	rs66626994	2019-03-28	30718733	Moon S	2019-02-04	Sci Rep	www.ncbi.nlm.nih.gov/pubmed/30718733	The Korea Biobank Array: Design and Identification of Coding Variants Associated with Blood Biochemical Traits.	High density lipoprotein cholesterol levels	6,949 Korean ancestry individuals	6,000 Korean ancestry individuals	19q13.32	APOC1	APOC1 - APOC1P1	ENSG00000130208	ENSG00000214855		5628	1827	rs66626994-A	rs66626994	0	66626994	intergenic_variant	1	0.1	2e-09	8.69897		0.0396	[0.027-0.053] unit decrease	Affymetrix [at least 805769] (imputed)	N
44	rs12721046	19	45410002	rs769449	2019-02-14	29507422	Hoffmann TJ	2018-03-05	Nat Genet	www.ncbi.nlm.nih.gov/pubmed/29507422	A large electronic-health-record-based genome-wide study of serum lipids.	Total cholesterol levels	76,627 European ancestry individuals, 7,795 Hispanic individuals, 6,855 East Asian ancestry individuals, 2,958 African American individuals, 439 South Asian ancestry individuals	NA	19q13.32	NR	APOE			ENSG00000130203			rs769449-G	rs769449	0	769449	non_coding_transcript_exon_variant	0	0.911	3e-09	8.52288	(East Asian)	0.177	unit decrease	Affymetrix [at least 7091467] (imputed)	N
44	rs429358	19	45411941	rs429358	2017-08-30	27863252	Astle WJ	2016-11-17	Cell	www.ncbi.nlm.nih.gov/pubmed/27863252	The Allelic Landscape of Human Blood Cell Trait Variation and Links to Common Complex Disease.	Platelet count	166,066 European ancestry individuals	NA	19q13.32	APOE	APOE			ENSG00000130203			rs429358-C	rs429358	0	429358	missense_variant	0	0.1415	3e-09	8.52288		0.0301972	[0.02-0.04] unit decrease	Affymetrix [~ 2500000] (imputed)	N
44	rs7412	19	45412079	rs7412	2017-08-01	28512139	Mack S	2017-05-16	J Lipid Res	www.ncbi.nlm.nih.gov/pubmed/28512139	A genome-wide association meta-analysis on lipoprotein (a) concentrations adjusted for apolipoprotein (a) isoforms.	Lipoprotein(a) levels adjusted for apolipoprotein(a) isoforms	13,781 European ancestry individuals	NA	19q13.32	APOE	APOE			ENSG00000130203			rs7412-T	rs7412	0	7412	missense_variant	0		3e-09	8.52288		2.78	[1.69-3.87] unit decrease	Affymetrix, Illumina [at least 7600000] (imputed)	N
44	rs7412	19	45412079	rs7412	2018-11-16	30072576	Emilsson V	2018-08-02	Science	www.ncbi.nlm.nih.gov/pubmed/30072576	Co-regulatory networks of human serum proteins link genetics to disease.	Blood protein levels	3,200 European ancestry individuals	NA	19q13.32	APOE	APOE			ENSG00000130203			rs7412-C	rs7412	0	7412	missense_variant	0	0.937344	3e-09	8.52288	(MAPK8)	0.30472	[NR] unit increase	Illumina [> 1000000] (imputed)	N
42	rs138294113	19	11202306	rs6511720	2012-11-21	22916037	Inouye M	2012-08-16	PLoS Genet	www.ncbi.nlm.nih.gov/pubmed/22916037	Novel Loci for metabolic networks and multi-tissue expression studies reveal genes for atherosclerosis.	Metabolite levels	6,608 European ancestry individuals	NA	19p13.2	LDLR	LDLR			ENSG00000130164			rs6511720-?	rs6511720	0	6511720	intron_variant	0	0.1	4e-09	8.39794				Illumina [~ 2000000] (imputed)	N
44	rs62117160	19	45232161	rs62117160	2019-02-08	30595370	Kichaev G	2018-12-27	Am J Hum Genet	www.ncbi.nlm.nih.gov/pubmed/30595370	Leveraging Polygenic Functional Enrichment to Improve GWAS Power.	Eczema	approximately 459,000 European ancestry individuals	NA	19q13.32		RF00285 - BCL3	ENSG00000264452	ENSG00000069399		2837	18810	rs62117160-?	rs62117160	0	62117160	intergenic_variant	1	NR	4e-09	8.39794				NR [~ 8900000] (imputed)	N
42	rs138294113	19	11202306	rs6511720	2019-02-14	29507422	Hoffmann TJ	2018-03-05	Nat Genet	www.ncbi.nlm.nih.gov/pubmed/29507422	A large electronic-health-record-based genome-wide study of serum lipids.	Total cholesterol levels	76,627 European ancestry individuals, 7,795 Hispanic individuals, 6,855 East Asian ancestry individuals, 2,958 African American individuals, 439 South Asian ancestry individuals	NA	19p13.2	NR	LDLR			ENSG00000130164			rs6511720-G	rs6511720	0	6511720	intron_variant	0	0.869	7e-09	8.1549	(AA)	0.217	unit increase	Affymetrix [at least 7091467] (imputed)	N
44	rs12721046	19	45410002	rs769449	2019-02-14	29507422	Hoffmann TJ	2018-03-05	Nat Genet	www.ncbi.nlm.nih.gov/pubmed/29507422	A large electronic-health-record-based genome-wide study of serum lipids.	Low density lipoprotein cholesterol levels	76,627 European ancestry individuals, 7,795 Hispanic individuals, 6,855 East Asian ancestry individuals, 2,958 African American individuals, 439 South Asian ancestry individuals	NA	19q13.32	NR	APOE			ENSG00000130203			rs769449-G	rs769449	0	769449	non_coding_transcript_exon_variant	0	0.911	7e-09	8.1549	(East Asian)	0.174	unit decrease	Affymetrix [at least 7091467] (imputed)	N
44	rs7412	19	45412079	rs7412	2018-11-16	30072576	Emilsson V	2018-08-02	Science	www.ncbi.nlm.nih.gov/pubmed/30072576	Co-regulatory networks of human serum proteins link genetics to disease.	Blood protein levels	3,200 European ancestry individuals	NA	19q13.32	APOE	APOE			ENSG00000130203			rs7412-C	rs7412	0	7412	missense_variant	0	0.937344	9e-09	8.04576	(GNAI3)	0.28635	[NR] unit decrease	Illumina [> 1000000] (imputed)	N
42	rs138294113	19	11188899	rs112374545	2019-02-14	29507422	Hoffmann TJ	2018-03-05	Nat Genet	www.ncbi.nlm.nih.gov/pubmed/29507422	A large electronic-health-record-based genome-wide study of serum lipids.	Total cholesterol levels	76,627 European ancestry individuals, 7,795 Hispanic individuals, 6,855 East Asian ancestry individuals, 2,958 African American individuals, 439 South Asian ancestry individuals	NA	19p13.2	NR	SMARCA4			ENSG00000127616			rs112374545-C	rs112374545	0	112374545	intron_variant	0	0.833	1e-08	8	(AA)	0.194	unit increase	Affymetrix [at least 7091467] (imputed)	N
44	rs7412	19	45412079	rs7412	2017-08-18	28548082	Southam L	2017-05-26	Nat Commun	www.ncbi.nlm.nih.gov/pubmed/28548082	Whole genome sequencing and imputation in isolated populations identify genetic associations with medically-relevant complex traits.	Total cholesterol levels	up to 1,476 Mylopotamos (founder/genetic isolate) individuals, up to 1,737 Pomak (founder/genetic isolate) individuals	NA	19q13.32	APOC1, APOC2, APOE	APOE			ENSG00000130203			rs7412-T	rs7412	0	7412	missense_variant	0	0.079	1e-08	8		0.27	[0.18-0.36] unit decrease	Illumina [at least 13541454] (imputed)	N
44	rs445925	19	45415640	rs445925	2011-10-07	21909108	Bis JC	2011-09-11	Nat Genet	www.ncbi.nlm.nih.gov/pubmed/21909108	Meta-analysis of genome-wide association studies from the CHARGE consortium identifies common variants associated with carotid intima media thickness and plaque.	Carotid intima media thickness	Up to 31,211 European ancestry individuals	10,553 European ancestry individuals, 687 Orcadian individuals	19q13.32	APOC1	AC011481.3			ENSG00000267282			rs445925-A	rs445925	0	445925	non_coding_transcript_exon_variant	0	0.11	2e-08	7.69897	(cIMT)	0.0156	[0.01-0.03] unit decrease	Affymetrix, Illumina [~ 2500000] (imputed)	N
42	rs138294113	19	11188153	rs55791371	2016-09-12	26343387	Nikpay M	2015-09-07	Nat Genet	www.ncbi.nlm.nih.gov/pubmed/26343387	A comprehensive 1,000 Genomes-based genome-wide association meta-analysis of coronary artery disease.	Myocardial infarction	27,509 European ancestry cases, 130 African American cases, 278 Hispanic American cases, 10,257 South Asian ancestry cases, 288 Lebanese ancestry cases, 1,687 East Asian ancestry cases, 99,121 European ancestry controls, 2,778 African American controls, 3,337 Hispanic American controls, 12,899 South Asian ancestry controls, 466 Lebanese ancestry controls, 7,709 East Asian ancestry controls	NA	19p13.2	LDLR	SMARCA4			ENSG00000127616			rs55791371-A	rs55791371	0	55791371	intron_variant	0	0.9	3e-08	7.52288		1.11	[1.07-1.15]	Affymetrix, Illumina [8600000] (imputed)	N
44	rs429358	19	45411941	rs429358	2019-02-14	29507422	Hoffmann TJ	2018-03-05	Nat Genet	www.ncbi.nlm.nih.gov/pubmed/29507422	A large electronic-health-record-based genome-wide study of serum lipids.	Total cholesterol levels	76,627 European ancestry individuals, 7,795 Hispanic individuals, 6,855 East Asian ancestry individuals, 2,958 African American individuals, 439 South Asian ancestry individuals	NA	19q13.32	NR	APOE			ENSG00000130203			rs429358-T	rs429358	0	429358	missense_variant	0	0.905	3e-08	7.52288	(East Asian)	0.162	unit decrease	Affymetrix [at least 7091467] (imputed)	N
44	rs4420638	19	45422846	rs56131196	2016-09-12	26343387	Nikpay M	2015-09-07	Nat Genet	www.ncbi.nlm.nih.gov/pubmed/26343387	A comprehensive 1,000 Genomes-based genome-wide association meta-analysis of coronary artery disease.	Myocardial infarction	27,509 European ancestry cases, 130 African American cases, 278 Hispanic American cases, 10,257 South Asian ancestry cases, 288 Lebanese ancestry cases, 1,687 East Asian ancestry cases, 99,121 European ancestry controls, 2,778 African American controls, 3,337 Hispanic American controls, 12,899 South Asian ancestry controls, 466 Lebanese ancestry controls, 7,709 East Asian ancestry controls	NA	19q13.32	APOC1	APOC1 - APOC1P1	ENSG00000130208	ENSG00000214855		240	7215	rs56131196-A	rs56131196	0	56131196	intergenic_variant	1	0.16	4e-08	7.39794		1.09	[1.06-1.12]	Affymetrix, Illumina [8600000] (imputed)	N
44	rs62117160	19	45232161	rs62117160	2018-07-20	29777097	Marioni RE	2018-05-18	Transl Psychiatry	www.ncbi.nlm.nih.gov/pubmed/29777097	GWAS on family history of Alzheimer's disease.	Alzheimer's disease or family history of Alzheimer's disease	up to 42,034 British ancestry individuals with parental history of Alzheimer's disease, at least 272,244 British ancestry individuals with no parental history of Alzheimer's disease, 25,580 Alzheimer's disease cases, 48,466 controls	NA	19q13.32	NR	RF00285 - BCL3	ENSG00000264452	ENSG00000069399		2837	18810	rs62117160-?	rs62117160	0	62117160	intergenic_variant	1	NR	5e-08	7.30103				Affymetrix [7795605] (imputed)	N
44	rs112450640	19	45296364	rs112450640	2018-07-20	29777097	Marioni RE	2018-05-18	Transl Psychiatry	www.ncbi.nlm.nih.gov/pubmed/29777097	GWAS on family history of Alzheimer's disease.	Alzheimer's disease or family history of Alzheimer's disease	up to 42,034 British ancestry individuals with parental history of Alzheimer's disease, at least 272,244 British ancestry individuals with no parental history of Alzheimer's disease, 25,580 Alzheimer's disease cases, 48,466 controls	NA	19q13.32	NR	CBLC			ENSG00000142273			rs112450640-?	rs112450640	0	112450640	intron_variant	0	NR	5e-08	7.30103				Affymetrix [7795605] (imputed)	N
44	rs148933445	19	45302504	rs148933445	2018-07-20	29777097	Marioni RE	2018-05-18	Transl Psychiatry	www.ncbi.nlm.nih.gov/pubmed/29777097	GWAS on family history of Alzheimer's disease.	Alzheimer's disease or family history of Alzheimer's disease	up to 42,034 British ancestry individuals with parental history of Alzheimer's disease, at least 272,244 British ancestry individuals with no parental history of Alzheimer's disease, 25,580 Alzheimer's disease cases, 48,466 controls	NA	19q13.32	NR	CBLC			ENSG00000142273			rs148933445-?	rs148933445	0	148933445	intron_variant	0	NR	5e-08	7.30103				Affymetrix [7795605] (imputed)	N
44	rs28399657	19	45318351	rs28399657	2018-07-20	29777097	Marioni RE	2018-05-18	Transl Psychiatry	www.ncbi.nlm.nih.gov/pubmed/29777097	GWAS on family history of Alzheimer's disease.	Alzheimer's disease or family history of Alzheimer's disease	up to 42,034 British ancestry individuals with parental history of Alzheimer's disease, at least 272,244 British ancestry individuals with no parental history of Alzheimer's disease, 25,580 Alzheimer's disease cases, 48,466 controls	NA	19q13.32	NR	BCAM			ENSG00000187244			rs28399657-?	rs28399657	0	28399657	intron_variant	0	NR	5e-08	7.30103				Affymetrix [7795605] (imputed)	N
44	rs2927482	19	45341948	rs10407439	2018-07-20	29777097	Marioni RE	2018-05-18	Transl Psychiatry	www.ncbi.nlm.nih.gov/pubmed/29777097	GWAS on family history of Alzheimer's disease.	Alzheimer's disease or family history of Alzheimer's disease	up to 42,034 British ancestry individuals with parental history of Alzheimer's disease, at least 272,244 British ancestry individuals with no parental history of Alzheimer's disease, 25,580 Alzheimer's disease cases, 48,466 controls	NA	19q13.32	NR	BCAM - NECTIN2	ENSG00000187244	ENSG00000130202		17270	7484	rs10407439-?	rs10407439	0	10407439	intergenic_variant	1	NR	5e-08	7.30103				Affymetrix [7795605] (imputed)	N
44	rs2972559	19	45357377	rs4803764	2018-07-20	29777097	Marioni RE	2018-05-18	Transl Psychiatry	www.ncbi.nlm.nih.gov/pubmed/29777097	GWAS on family history of Alzheimer's disease.	Alzheimer's disease or family history of Alzheimer's disease	up to 42,034 British ancestry individuals with parental history of Alzheimer's disease, at least 272,244 British ancestry individuals with no parental history of Alzheimer's disease, 25,580 Alzheimer's disease cases, 48,466 controls	NA	19q13.32	NR	NECTIN2			ENSG00000130202			rs4803764-?	rs4803764	0	4803764	intron_variant	0	NR	5e-08	7.30103				Affymetrix [7795605] (imputed)	N
44	rs41290120	19	45382675	rs41290120	2018-07-20	29777097	Marioni RE	2018-05-18	Transl Psychiatry	www.ncbi.nlm.nih.gov/pubmed/29777097	GWAS on family history of Alzheimer's disease.	Alzheimer's disease or family history of Alzheimer's disease	up to 42,034 British ancestry individuals with parental history of Alzheimer's disease, at least 272,244 British ancestry individuals with no parental history of Alzheimer's disease, 25,580 Alzheimer's disease cases, 48,466 controls	NA	19q13.32	NR	NECTIN2			ENSG00000130202			rs41290120-?	rs41290120	0	41290120	intron_variant	0	NR	5e-08	7.30103				Affymetrix [7795605] (imputed)	N
44	rs1160983	19	45400747	rs61679753	2018-07-20	29777097	Marioni RE	2018-05-18	Transl Psychiatry	www.ncbi.nlm.nih.gov/pubmed/29777097	GWAS on family history of Alzheimer's disease.	Alzheimer's disease or family history of Alzheimer's disease	up to 42,034 British ancestry individuals with parental history of Alzheimer's disease, at least 272,244 British ancestry individuals with no parental history of Alzheimer's disease, 25,580 Alzheimer's disease cases, 48,466 controls	NA	19q13.32	NR	TOMM40						rs61679753-?	rs61679753	0	61679753	intron_variant	0	NR	5e-08	7.30103				Affymetrix [7795605] (imputed)	N
44	rs769446	19	45408628	rs769446	2018-07-20	29777097	Marioni RE	2018-05-18	Transl Psychiatry	www.ncbi.nlm.nih.gov/pubmed/29777097	GWAS on family history of Alzheimer's disease.	Alzheimer's disease or family history of Alzheimer's disease	up to 42,034 British ancestry individuals with parental history of Alzheimer's disease, at least 272,244 British ancestry individuals with no parental history of Alzheimer's disease, 25,580 Alzheimer's disease cases, 48,466 controls	NA	19q13.32	NR	TOMM40		ENSG00000130203			383	rs769446-?	rs769446	0	769446	TF_binding_site_variant	0	NR	5e-08	7.30103				Affymetrix [7795605] (imputed)	N
44	rs144311893	19	45423944	rs144311893	2018-07-20	29777097	Marioni RE	2018-05-18	Transl Psychiatry	www.ncbi.nlm.nih.gov/pubmed/29777097	GWAS on family history of Alzheimer's disease.	Alzheimer's disease or family history of Alzheimer's disease	up to 42,034 British ancestry individuals with parental history of Alzheimer's disease, at least 272,244 British ancestry individuals with no parental history of Alzheimer's disease, 25,580 Alzheimer's disease cases, 48,466 controls	NA	19q13.32	NR	APOC1 - APOC1P1	ENSG00000130208	ENSG00000214855		1338	6117	rs144311893-?	rs144311893	0	144311893	intergenic_variant	1	NR	5e-08	7.30103				Affymetrix [7795605] (imputed)	N
44	rs12721109	19	45447221	rs12721109	2018-07-20	29777097	Marioni RE	2018-05-18	Transl Psychiatry	www.ncbi.nlm.nih.gov/pubmed/29777097	GWAS on family history of Alzheimer's disease.	Alzheimer's disease or family history of Alzheimer's disease	up to 42,034 British ancestry individuals with parental history of Alzheimer's disease, at least 272,244 British ancestry individuals with no parental history of Alzheimer's disease, 25,580 Alzheimer's disease cases, 48,466 controls	NA	19q13.32	NR	APOC4-APOC2, APOC4			ENSG00000224916, ENSG00000267467			rs12721109-?	rs12721109	0	12721109	intron_variant	0	NR	5e-08	7.30103				Affymetrix [7795605] (imputed)	N
42	rs138294113	19	11202306	rs6511720	2015-05-13	21347282	Lettre G	2011-02-10	PLoS Genet	www.ncbi.nlm.nih.gov/pubmed/21347282	Genome-wide association study of coronary heart disease and its risk factors in 8,090 African Americans: the NHLBI CARe Project.	LDL cholesterol	7,565 African American individuals	3,789 African American and Afro-Caribbean individuals	19p13.2	LDLR	LDLR			ENSG00000130164			rs6511720-T	rs6511720	0	6511720	intron_variant	0	0.144	7e-08	7.1549		0.208	[0.13-0.28] unit decrease	Affymetrix [~ 2740000] (imputed)	N
44	rs4420638	19	45422946	rs4420638	2017-10-20	28869590	Zhao W	2017-09-04	Nat Genet	www.ncbi.nlm.nih.gov/pubmed/28869590	Identification of new susceptibility loci for type 2 diabetes and shared etiological pathways with coronary heart disease.	Type 2 diabetes	6,353 South Asian ancestry cases, 7,179 South Asian ancestry controls, 3,871 European ancestry cases, 16,427 European ancestry controls, 34,840 cases, 114,981 controls	7,888 South Asian ancestry cases, 20,679 South Asian ancestry controls, 387 European ancestry cases, 2,092 European ancestry controls, 19,998 East Asian ancestry cases, 30,983 East Asian ancestry controls	19q13.32	APOE, APOC1	APOC1 - APOC1P1	ENSG00000130208	ENSG00000214855		340	7115	rs4420638-G	rs4420638	0	4420638	intergenic_variant	1	0.1978	9e-08	7.04576		0.077	[0.05-0.104] unit decrease	Affymetrix, Illumina [NR] (imputed)	N
42	rs138294113	19	11202306	rs6511720	2011-10-07	21909108	Bis JC	2011-09-11	Nat Genet	www.ncbi.nlm.nih.gov/pubmed/21909108	Meta-analysis of genome-wide association studies from the CHARGE consortium identifies common variants associated with carotid intima media thickness and plaque.	Carotid intima media thickness	Up to 31,211 European ancestry individuals	10,553 European ancestry individuals, 687 Orcadian individuals	19p13.2	LDLR	LDLR			ENSG00000130164			rs6511720-T	rs6511720	0	6511720	intron_variant	0	NR	1e-07	7	(Plaque)	0.1778	[0.11-0.25] unit decrease	Affymetrix, Illumina [~ 2500000] (imputed)	N
42	rs138294113	19	11202306	rs6511720	2019-04-30	30911093	Bandesh K	2019-03-25	J Hum Genet	www.ncbi.nlm.nih.gov/pubmed/30911093	Genome-wide association study of blood lipids in Indians confirms universality of established variants.	Low density lipoprotein cholesterol levels	1,036 Indian ancestry individuals	4,235 Indian ancestry individuals, 188,577 European ancestry individuals, 7,898 East Asian, South Asian and African ancestry individuals	19p13.2	LDLR	LDLR			ENSG00000130164			rs6511720-?	rs6511720	0	6511720	intron_variant	0	NR	1e-07	7	(Indian)			Illumina [551825]	N
44	rs429358	19	45411941	rs429358	2010-02-12	20100581	Shen L	2010-01-22	Neuroimage	www.ncbi.nlm.nih.gov/pubmed/20100581	Whole genome association study of brain-wide imaging phenotypes for identifying quantitative trait loci in MCI and AD: A study of the ADNI cohort.	Brain imaging	175 European ancestry Alzheimer cases, 354 European ancestry amnestic mild cognitive impairment cases, 204 European ancestry controls	NA	19q13.32	APOE	APOE			ENSG00000130203			rs429358-?	rs429358	0	429358	missense_variant	0	NR	1e-07	7	(multiple phenotypes)			Illumina [530992]	N
44	rs7412	19	45412079	rs7412	2019-04-17	30636644	Nazarian A	2019-01-12	Alzheimers Res Ther	www.ncbi.nlm.nih.gov/pubmed/30636644	Genome-wide analysis of genetic predisposition to Alzheimer's disease and related sex disparities.	Alzheimer's disease	952 European ancestry male cases, 1,789 European ancestry female cases, 6,337 European ancestry male controls, 8,402 European ancestry female controls	NA	19q13.32	APOE	APOE			ENSG00000130203			rs7412-C	rs7412	0	7412	missense_variant	0	0.9279	1e-07	7	(females)	2.06587	[1.58-2.55]	Affymetrix, Illumina [2928658] (imputed)	N
44	rs4420638	19	45422846	rs56131196	2019-02-14	29507422	Hoffmann TJ	2018-03-05	Nat Genet	www.ncbi.nlm.nih.gov/pubmed/29507422	A large electronic-health-record-based genome-wide study of serum lipids.	Total cholesterol levels	76,627 European ancestry individuals, 7,795 Hispanic individuals, 6,855 East Asian ancestry individuals, 2,958 African American individuals, 439 South Asian ancestry individuals	NA	19q13.32	NR	APOC1 - APOC1P1	ENSG00000130208	ENSG00000214855		240	7215	rs56131196-G	rs56131196	0	56131196	intergenic_variant	1	0.897	1e-07	7	(East Asian)	0.147	unit decrease	Affymetrix [at least 7091467] (imputed)	N
44	rs12721046	19	45410002	rs769449	2016-12-01	27015805	Pilling LC	2016-03-23	Aging (Albany NY)	www.ncbi.nlm.nih.gov/pubmed/27015805	Human longevity is influenced by many genetic variants: evidence from 75,000 UK Biobank participants.	Parental longevity (combined parental age at death)	45,627 middle-aged British individuals	NA	19q13.32	NR	APOE			ENSG00000130203			rs769449-?	rs769449	0	769449	non_coding_transcript_exon_variant	0	NR	2e-07	6.69897		0.058581	[0.036-0.081] unit increase	Affymetrix [9658292] (imputed)	N
44	rs429358	19	45411941	rs429358	2019-02-14	29507422	Hoffmann TJ	2018-03-05	Nat Genet	www.ncbi.nlm.nih.gov/pubmed/29507422	A large electronic-health-record-based genome-wide study of serum lipids.	Low density lipoprotein cholesterol levels	76,627 European ancestry individuals, 7,795 Hispanic individuals, 6,855 East Asian ancestry individuals, 2,958 African American individuals, 439 South Asian ancestry individuals	NA	19q13.32	NR	APOE			ENSG00000130203			rs429358-T	rs429358	0	429358	missense_variant	0	0.905	2e-07	6.69897	(East Asian)	0.152	unit decrease	Affymetrix [at least 7091467] (imputed)	N
44	rs7412	19	45412079	rs7412	2019-02-14	29507422	Hoffmann TJ	2018-03-05	Nat Genet	www.ncbi.nlm.nih.gov/pubmed/29507422	A large electronic-health-record-based genome-wide study of serum lipids.	High density lipoprotein cholesterol levels	76,627 European ancestry individuals, 7,795 Hispanic individuals, 6,855 East Asian ancestry individuals, 2,958 African American individuals, 439 South Asian ancestry individuals	NA	19q13.32	NR	APOE			ENSG00000130203			rs7412-C	rs7412	0	7412	missense_variant	0	0.952	2e-07	6.69897	(Hispanic)	0.152	unit decrease	Affymetrix [at least 7091467] (imputed)	N
44	rs4420638	19	45422946	rs4420638	2008-12-09	18802019	Burkhardt R	2008-09-18	Arterioscler Thromb Vasc Biol	www.ncbi.nlm.nih.gov/pubmed/18802019	Common SNPs in HMGCR in micronesians and whites associated with LDL-cholesterol levels affect alternative splicing of exon13.	LDL cholesterol	2,346 Micronesian ancestry individuals	NA	19q13.32	APOC2, APOE, APOC4, APOC1	APOC1 - APOC1P1	ENSG00000130208	ENSG00000214855		340	7115	rs4420638-?	rs4420638	0	4420638	intergenic_variant	1	NR	2e-07	6.69897				Affymetrix [~ 500000]	N
44	rs4420638	19	45422946	rs4420638	2017-10-20	28869590	Zhao W	2017-09-04	Nat Genet	www.ncbi.nlm.nih.gov/pubmed/28869590	Identification of new susceptibility loci for type 2 diabetes and shared etiological pathways with coronary heart disease.	Type 2 diabetes	6,353 South Asian ancestry cases, 7,179 South Asian ancestry controls, 3,871 European ancestry cases, 16,427 European ancestry controls, 34,840 cases, 114,981 controls	7,888 South Asian ancestry cases, 20,679 South Asian ancestry controls, 387 European ancestry cases, 2,092 European ancestry controls, 19,998 East Asian ancestry cases, 30,983 East Asian ancestry controls	19q13.32	APOE, APOC1	APOC1 - APOC1P1	ENSG00000130208	ENSG00000214855		340	7115	rs4420638-G	rs4420638	0	4420638	intergenic_variant	1	0.1978	2e-07	6.69897	(EA)	0.1028	[0.064-0.142] unit decrease	Affymetrix, Illumina [NR] (imputed)	N
44	rs4420638	19	45422946	rs4420638	2018-07-24	26426971	Winkler TW	2015-10-01	PLoS Genet	www.ncbi.nlm.nih.gov/pubmed/26426971	The Influence of Age and Sex on Genetic Associations with Adult Body Size and Shape: A Large-Scale Genome-Wide Interaction Study.	Body mass index x age interaction	up to 112,279 European ancestry individuals aged <50, up to 197,610 European ancestry individuals aged >50	NA	19q13.32	APOC1, ZNF229, IGSF23, BCL3, PVRL2, CLPTM1, GEMIN7, EXOC3L2, KLC3, ZNF180, PVR, CBLC, TOMM40, RELB, PPP1R37, MARK4, ERCC1, CEACAM20, MIR4531, BCAM, APOE, CLASRP, BLOC1S3, CKM, CEACAM22P	APOC1 - APOC1P1	ENSG00000130208	ENSG00000214855		340	7115	rs4420638-A	rs4420638	0	4420638	intergenic_variant	1	0.82	2e-07	6.69897				Affymetrix, Illumina, Perlegen [up to 2800000] (imputed)	N
44	rs4420638	19	45422946	rs4420638	2019-02-14	29507422	Hoffmann TJ	2018-03-05	Nat Genet	www.ncbi.nlm.nih.gov/pubmed/29507422	A large electronic-health-record-based genome-wide study of serum lipids.	Total cholesterol levels	76,627 European ancestry individuals, 7,795 Hispanic individuals, 6,855 East Asian ancestry individuals, 2,958 African American individuals, 439 South Asian ancestry individuals	NA	19q13.32	NR	APOC1 - APOC1P1	ENSG00000130208	ENSG00000214855		340	7115	rs4420638-A	rs4420638	0	4420638	intergenic_variant	1	0.897	2e-07	6.69897	(East Asian)	0.143	unit decrease	Affymetrix [at least 7091467] (imputed)	N
44	rs4420638	19	45422946	rs4420638	2009-10-15	19197348	Lowe JK	2009-02-06	PLoS Genet	www.ncbi.nlm.nih.gov/pubmed/19197348	Genome-wide association studies in an isolated founder population from the Pacific Island of Kosrae.	Quantitative traits	2,906 Kosraen individuals	NA	19q13.32	APOC2, APOE, APOC4, TOMM40, APOC1	APOC1 - APOC1P1	ENSG00000130208	ENSG00000214855		340	7115	rs4420638-G	rs4420638	0	4420638	intergenic_variant	1	0.21	3e-07	6.52288	(TC)	0.28	[NR] mg/dL increase	Affymetrix [408775]	N
44	rs4420638	19	45422946	rs4420638	2011-01-16	21196492	Okada Y	2010-12-31	Hum Mol Genet	www.ncbi.nlm.nih.gov/pubmed/21196492	Genome-wide association study for C-reactive protein levels identified pleiotropic associations in the IL6 locus.	C-reactive protein	10,112 Japanese ancestry individuals	2,742 Japanese ancestry individuals	19q13.32	APOE-CI-CII cluster	APOC1 - APOC1P1	ENSG00000130208	ENSG00000214855		340	7115	rs4420638-A	rs4420638	0	4420638	intergenic_variant	1	0.9	3e-07	6.52288		0.136	[0.09-0.19] unit increase	Illumina [477784]	N
43	rs34093919	19	41117300	rs34093919	2019-03-27	30804560	Shrine N	2019-02-25	Nat Genet	www.ncbi.nlm.nih.gov/pubmed/30804560	New genetic signals for lung function highlight pathways and chronic obstructive pulmonary disease associations across multiple ancestries.	Lung function (FVC)	321,047 European ancestry individuals	79,005 European ancestry individuals	19q13.2	LTBP4	LTBP4			ENSG00000090006			rs34093919-A	rs34093919	0	34093919	missense_variant	0	0.0128	4e-07	6.39794		0.0532	[0.033-0.074] unit decrease	Affymetrix [19819130] (imputed)	N
44	rs429358	19	45411941	rs429358	2018-08-16	29899525	Klimentidis YC	2018-06-13	Int J Obes (Lond)	www.ncbi.nlm.nih.gov/pubmed/29899525	Genome-wide association study of habitual physical activity in over 377,000 UK Biobank participants identifies multiple variants including CADM2 and APOE.	Vigorous physical activity	98,060 European ancestry active cases, 162,995 European ancestry inactive controls	NA	19q13.32	APOE	APOE			ENSG00000130203			rs429358-C	rs429358	0	429358	missense_variant	0		5e-07	6.30103				Affymetrix [11800000] (imputed)	N
42	rs138294113	19	11202306	rs6511720	2019-02-14	29507422	Hoffmann TJ	2018-03-05	Nat Genet	www.ncbi.nlm.nih.gov/pubmed/29507422	A large electronic-health-record-based genome-wide study of serum lipids.	Low density lipoprotein cholesterol levels	76,627 European ancestry individuals, 7,795 Hispanic individuals, 6,855 East Asian ancestry individuals, 2,958 African American individuals, 439 South Asian ancestry individuals	NA	19p13.2	NR	LDLR			ENSG00000130164			rs6511720-G	rs6511720	0	6511720	intron_variant	0	0.986	1e-06	6	(East Asian)	0.34	unit increase	Affymetrix [at least 7091467] (imputed)	N
44	rs429358	19	45411941	rs429358	2011-01-12	21123754	Kim S	2010-12-01	Neurology	www.ncbi.nlm.nih.gov/pubmed/21123754	Genome-wide association study of CSF biomarkers Abeta1-42, t-tau, and p-tau181p in the ADNI cohort.	Alzheimer's disease biomarkers	96 European ancestry Alzheimer disease cases, 176 European ancestry individuals with mild cognitive impairment, 102 European ancestry controls	NA	19q13.32	APOE	APOE			ENSG00000130203			rs429358-?	rs429358	0	429358	missense_variant	0	NR	1e-06	6	(AB1-42, p-tau181p, p-tau181p/AB1-42, t-tau/AB1-42)			Illumina [322557]	N
44	rs429358	19	45411941	rs429358	2019-02-14	29507422	Hoffmann TJ	2018-03-05	Nat Genet	www.ncbi.nlm.nih.gov/pubmed/29507422	A large electronic-health-record-based genome-wide study of serum lipids.	Triglycerides	76,627 European ancestry individuals, 7,795 Hispanic individuals, 6,855 East Asian ancestry individuals, 2,958 African American individuals, 439 South Asian ancestry individuals	NA	19q13.32	NR	APOE			ENSG00000130203			rs429358-T	rs429358	0	429358	missense_variant	0	0.905	1e-06	6	(East Asian)	0.129	unit decrease	Affymetrix [at least 7091467] (imputed)	N
44	rs4420638	19	45422846	rs56131196	2019-02-14	29507422	Hoffmann TJ	2018-03-05	Nat Genet	www.ncbi.nlm.nih.gov/pubmed/29507422	A large electronic-health-record-based genome-wide study of serum lipids.	Low density lipoprotein cholesterol levels	76,627 European ancestry individuals, 7,795 Hispanic individuals, 6,855 East Asian ancestry individuals, 2,958 African American individuals, 439 South Asian ancestry individuals	NA	19q13.32	NR	APOC1 - APOC1P1	ENSG00000130208	ENSG00000214855		240	7215	rs56131196-G	rs56131196	0	56131196	intergenic_variant	1	0.883	1e-06	6	(Hispanic)	0.115	unit decrease	Affymetrix [at least 7091467] (imputed)	N
44	rs4420638	19	45422846	rs56131196	2019-02-14	29507422	Hoffmann TJ	2018-03-05	Nat Genet	www.ncbi.nlm.nih.gov/pubmed/29507422	A large electronic-health-record-based genome-wide study of serum lipids.	Low density lipoprotein cholesterol levels	76,627 European ancestry individuals, 7,795 Hispanic individuals, 6,855 East Asian ancestry individuals, 2,958 African American individuals, 439 South Asian ancestry individuals	NA	19q13.32	NR	APOC1 - APOC1P1	ENSG00000130208	ENSG00000214855		240	7215	rs56131196-G	rs56131196	0	56131196	intergenic_variant	1	0.897	1e-06	6	(East Asian)	0.135	unit decrease	Affymetrix [at least 7091467] (imputed)	N
44	rs4420638	19	45422946	rs4420638	2018-07-24	26426971	Winkler TW	2015-10-01	PLoS Genet	www.ncbi.nlm.nih.gov/pubmed/26426971	The Influence of Age and Sex on Genetic Associations with Adult Body Size and Shape: A Large-Scale Genome-Wide Interaction Study.	Body mass index	up to 309,889 European ancestry individuals	NA	19q13.32	APOC1, ZNF229, IGSF23, BCL3, PVRL2, CLPTM1, GEMIN7, EXOC3L2, KLC3, ZNF180, PVR, CBLC, TOMM40, RELB, PPP1R37, MARK4, ERCC1, CEACAM20, MIR4531, BCAM, APOE, CLASRP, BLOC1S3, CKM, CEACAM22P	APOC1 - APOC1P1	ENSG00000130208	ENSG00000214855		340	7115	rs4420638-A	rs4420638	0	4420638	intergenic_variant	1	0.82	1e-06	6				Affymetrix, Illumina, Perlegen [up to 2800000] (imputed)	N
44	rs4420638	19	45422946	rs4420638	2019-02-14	29507422	Hoffmann TJ	2018-03-05	Nat Genet	www.ncbi.nlm.nih.gov/pubmed/29507422	A large electronic-health-record-based genome-wide study of serum lipids.	Low density lipoprotein cholesterol levels	76,627 European ancestry individuals, 7,795 Hispanic individuals, 6,855 East Asian ancestry individuals, 2,958 African American individuals, 439 South Asian ancestry individuals	NA	19q13.32	NR	APOC1 - APOC1P1	ENSG00000130208	ENSG00000214855		340	7115	rs4420638-A	rs4420638	0	4420638	intergenic_variant	1	0.883	1e-06	6	(Hispanic)	0.115	unit decrease	Affymetrix [at least 7091467] (imputed)	N
42	rs138294113	19	11202306	rs6511720	2017-11-20	28753643	Yeo A	2017-07-28	PLoS One	www.ncbi.nlm.nih.gov/pubmed/28753643	Pharmacogenetic meta-analysis of baseline risk factors, pharmacodynamic, efficacy and tolerability endpoints from two large global cardiovascular outcomes trials for darapladib.	Lipoprotein phospholipase A2 activity in cardiovascular disease	22,156 European, Asian, African, Arabic, Native American, Pacific Islander and other ancestry	NA	19p13.2	LDLR	LDLR			ENSG00000130164			rs6511720-T	rs6511720	0	6511720	intron_variant	0	0.083	2e-06	5.69897		3.75	[2.20-5.30] (nmol/min/ml) decrease	Affymetrix, Illumina [13572687] (imputed)	N
42	rs138294113	19	11202306	rs6511720	2018-12-10	29227965	Pilling LC	2017-12-01	Aging (Albany NY)	www.ncbi.nlm.nih.gov/pubmed/29227965	Human longevity: 25 genetic loci associated in 389,166 UK biobank participants.	Parental longevity (combined parental attained age, Martingale residuals)	389,166 British ancestry individuals	NA	19p13.2	LDLR	LDLR			ENSG00000130164			rs6511720-G	rs6511720	0	6511720	intron_variant	0	0.881	2e-06	5.69897		0.0165	[0.0096-0.0234] unit increase	Affymetrix [11535925] (imputed)	N
42	rs138294113	19	11202306	rs6511720	2019-02-14	29507422	Hoffmann TJ	2018-03-05	Nat Genet	www.ncbi.nlm.nih.gov/pubmed/29507422	A large electronic-health-record-based genome-wide study of serum lipids.	Total cholesterol levels	76,627 European ancestry individuals, 7,795 Hispanic individuals, 6,855 East Asian ancestry individuals, 2,958 African American individuals, 439 South Asian ancestry individuals	NA	19p13.2	NR	LDLR			ENSG00000130164			rs6511720-G	rs6511720	0	6511720	intron_variant	0	0.986	2e-06	5.69897	(East Asian)	0.33	unit increase	Affymetrix [at least 7091467] (imputed)	N
42	rs138294113	19	11202306	rs6511720	2019-04-30	30911093	Bandesh K	2019-03-25	J Hum Genet	www.ncbi.nlm.nih.gov/pubmed/30911093	Genome-wide association study of blood lipids in Indians confirms universality of established variants.	Total cholesterol levels	1,036 Indian ancestry individuals	4,235 Indian ancestry individuals, 188,577 European ancestry individuals, 7,898 East Asian, South Asian and African ancestry individuals	19p13.2	LDLR	LDLR			ENSG00000130164			rs6511720-?	rs6511720	0	6511720	intron_variant	0	NR	2e-06	5.69897	(Indian)			Illumina [551825]	N
44	rs429358	19	45411941	rs429358	2019-02-14	29507422	Hoffmann TJ	2018-03-05	Nat Genet	www.ncbi.nlm.nih.gov/pubmed/29507422	A large electronic-health-record-based genome-wide study of serum lipids.	Low density lipoprotein cholesterol levels	76,627 European ancestry individuals, 7,795 Hispanic individuals, 6,855 East Asian ancestry individuals, 2,958 African American individuals, 439 South Asian ancestry individuals	NA	19q13.32	NR	APOE			ENSG00000130203			rs429358-T	rs429358	0	429358	missense_variant	0	0.789	2e-06	5.69897	(AA)	0.151	unit decrease	Affymetrix [at least 7091467] (imputed)	N
44	rs4420638	19	45422946	rs4420638	2009-10-15	19197348	Lowe JK	2009-02-06	PLoS Genet	www.ncbi.nlm.nih.gov/pubmed/19197348	Genome-wide association studies in an isolated founder population from the Pacific Island of Kosrae.	Quantitative traits	2,906 Kosraen individuals	NA	19q13.32	APOC2, APOE, APOC4, TOMM40, APOC1	APOC1 - APOC1P1	ENSG00000130208	ENSG00000214855		340	7115	rs4420638-G	rs4420638	0	4420638	intergenic_variant	1	0.21	2e-06	5.69897	(CRP)	0.28	[NR] mg/L decrease	Affymetrix [408775]	N
44	rs4420638	19	45422946	rs4420638	2019-02-14	29507422	Hoffmann TJ	2018-03-05	Nat Genet	www.ncbi.nlm.nih.gov/pubmed/29507422	A large electronic-health-record-based genome-wide study of serum lipids.	Low density lipoprotein cholesterol levels	76,627 European ancestry individuals, 7,795 Hispanic individuals, 6,855 East Asian ancestry individuals, 2,958 African American individuals, 439 South Asian ancestry individuals	NA	19q13.32	NR	APOC1 - APOC1P1	ENSG00000130208	ENSG00000214855		340	7115	rs4420638-A	rs4420638	0	4420638	intergenic_variant	1	0.897	2e-06	5.69897	(East Asian)	0.132	unit decrease	Affymetrix [at least 7091467] (imputed)	N
44	rs12721109	19	45447221	rs12721109	2019-02-14	29507422	Hoffmann TJ	2018-03-05	Nat Genet	www.ncbi.nlm.nih.gov/pubmed/29507422	A large electronic-health-record-based genome-wide study of serum lipids.	Low density lipoprotein cholesterol levels	76,627 European ancestry individuals, 7,795 Hispanic individuals, 6,855 East Asian ancestry individuals, 2,958 African American individuals, 439 South Asian ancestry individuals	NA	19q13.32	NR	APOC4-APOC2, APOC4			ENSG00000224916, ENSG00000267467			rs12721109-G	rs12721109	0	12721109	intron_variant	0	0.99	2e-06	5.69897	(Hispanic)	0.439	unit increase	Affymetrix [at least 7091467] (imputed)	N
44	rs4420638	19	45422846	rs56131196	2019-02-14	29507422	Hoffmann TJ	2018-03-05	Nat Genet	www.ncbi.nlm.nih.gov/pubmed/29507422	A large electronic-health-record-based genome-wide study of serum lipids.	Triglycerides	76,627 European ancestry individuals, 7,795 Hispanic individuals, 6,855 East Asian ancestry individuals, 2,958 African American individuals, 439 South Asian ancestry individuals	NA	19q13.32	NR	APOC1 - APOC1P1	ENSG00000130208	ENSG00000214855		240	7215	rs56131196-G	rs56131196	0	56131196	intergenic_variant	1	0.897	3e-06	5.52288	(East Asian)	0.118	unit decrease	Affymetrix [at least 7091467] (imputed)	N
42	rs138294113	19	11189764	rs73015011	2019-02-14	29507422	Hoffmann TJ	2018-03-05	Nat Genet	www.ncbi.nlm.nih.gov/pubmed/29507422	A large electronic-health-record-based genome-wide study of serum lipids.	Low density lipoprotein cholesterol levels	76,627 European ancestry individuals, 7,795 Hispanic individuals, 6,855 East Asian ancestry individuals, 2,958 African American individuals, 439 South Asian ancestry individuals	NA	19p13.2	NR	SMARCA4			ENSG00000127616			rs73015011-T	rs73015011	0	73015011	missense_variant	0	0.985	4e-06	5.39794	(East Asian)	0.31	unit increase	Affymetrix [at least 7091467] (imputed)	N
42	rs138294113	19	11189764	rs73015011	2019-02-14	29507422	Hoffmann TJ	2018-03-05	Nat Genet	www.ncbi.nlm.nih.gov/pubmed/29507422	A large electronic-health-record-based genome-wide study of serum lipids.	Total cholesterol levels	76,627 European ancestry individuals, 7,795 Hispanic individuals, 6,855 East Asian ancestry individuals, 2,958 African American individuals, 439 South Asian ancestry individuals	NA	19p13.2	NR	SMARCA4			ENSG00000127616			rs73015011-T	rs73015011	0	73015011	missense_variant	0	0.985	4e-06	5.39794	(East Asian)	0.308	unit increase	Affymetrix [at least 7091467] (imputed)	N
44	rs445925	19	45415640	rs445925	2011-10-07	21909108	Bis JC	2011-09-11	Nat Genet	www.ncbi.nlm.nih.gov/pubmed/21909108	Meta-analysis of genome-wide association studies from the CHARGE consortium identifies common variants associated with carotid intima media thickness and plaque.	Carotid intima media thickness	Up to 31,211 European ancestry individuals	10,553 European ancestry individuals, 687 Orcadian individuals	19q13.32	APOC1	AC011481.3			ENSG00000267282			rs445925-G	rs445925	0	445925	non_coding_transcript_exon_variant	0	0.89	4e-06	5.39794	(plaque)	1.22	[1.12-1.32]	Affymetrix, Illumina [~ 2500000] (imputed)	N
44	rs4420638	19	45422846	rs56131196	2019-02-14	29507422	Hoffmann TJ	2018-03-05	Nat Genet	www.ncbi.nlm.nih.gov/pubmed/29507422	A large electronic-health-record-based genome-wide study of serum lipids.	Total cholesterol levels	76,627 European ancestry individuals, 7,795 Hispanic individuals, 6,855 East Asian ancestry individuals, 2,958 African American individuals, 439 South Asian ancestry individuals	NA	19q13.32	NR	APOC1 - APOC1P1	ENSG00000130208	ENSG00000214855		240	7215	rs56131196-G	rs56131196	0	56131196	intergenic_variant	1	0.883	5e-06	5.30103	(Hispanic)	0.106	unit decrease	Affymetrix [at least 7091467] (imputed)	N
44	rs4420638	19	45422946	rs4420638	2009-10-15	19197348	Lowe JK	2009-02-06	PLoS Genet	www.ncbi.nlm.nih.gov/pubmed/19197348	Genome-wide association studies in an isolated founder population from the Pacific Island of Kosrae.	Quantitative traits	2,906 Kosraen individuals	NA	19q13.32	APOC2, APOE, APOC4, TOMM40, APOC1	APOC1 - APOC1P1	ENSG00000130208	ENSG00000214855		340	7115	rs4420638-G	rs4420638	0	4420638	intergenic_variant	1	0.21	5e-06	5.30103	(TG)	0.22	[NR] mg/dL increase	Affymetrix [408775]	N
44	rs4420638	19	45422946	rs4420638	2019-02-14	29507422	Hoffmann TJ	2018-03-05	Nat Genet	www.ncbi.nlm.nih.gov/pubmed/29507422	A large electronic-health-record-based genome-wide study of serum lipids.	Total cholesterol levels	76,627 European ancestry individuals, 7,795 Hispanic individuals, 6,855 East Asian ancestry individuals, 2,958 African American individuals, 439 South Asian ancestry individuals	NA	19q13.32	NR	APOC1 - APOC1P1	ENSG00000130208	ENSG00000214855		340	7115	rs4420638-A	rs4420638	0	4420638	intergenic_variant	1	0.883	5e-06	5.30103	(Hispanic)	0.106	unit decrease	Affymetrix [at least 7091467] (imputed)	N
44	rs4420638	19	45422946	rs4420638	2019-02-14	29507422	Hoffmann TJ	2018-03-05	Nat Genet	www.ncbi.nlm.nih.gov/pubmed/29507422	A large electronic-health-record-based genome-wide study of serum lipids.	Triglycerides	76,627 European ancestry individuals, 7,795 Hispanic individuals, 6,855 East Asian ancestry individuals, 2,958 African American individuals, 439 South Asian ancestry individuals	NA	19q13.32	NR	APOC1 - APOC1P1	ENSG00000130208	ENSG00000214855		340	7115	rs4420638-A	rs4420638	0	4420638	intergenic_variant	1	0.897	5e-06	5.30103	(East Asian)	0.115	unit decrease	Affymetrix [at least 7091467] (imputed)	N
44	rs41290120	19	45382675	rs41290120	2019-03-12	30670697	Kilpelainen TO	2019-01-22	Nat Commun	www.ncbi.nlm.nih.gov/pubmed/30670697	Multi-ancestry study of blood lipid levels identifies four loci interacting with physical activity.	LDL cholesterol x physical activity interaction (2df test)	7,260 African American inactive individuals, 12,761 African American active individuals, 2,740 Asian ancestry inactive individuals, 3,615 Asian ancestry active individuals, 22,378 European ancestry inactive individuals, 55,310 European ancestry active individuals, 2,163 Hispanic or Latin American inactive individuals, 3,461 Hispanic or Latin American active individuals	571 African American inactive individuals, 1,521 African American active individuals, 1,217 South African Black ancestry inactive individuals, 389 South African Black ancestry active individuals, 2,495 East Asian ancestry inactive individuals, 1,947 East Asian ancestry active individuals, 724 South Asian ancestry inactive individuals, 1,425 South Asian ancestry active individuals, 33,796 European ancestry inactive individuals, 50,812 European ancestry active individuals, 2,578 Hispanic inactive individuals, 8,661 Hispanic active individuals	19q13.32	NR	NECTIN2			ENSG00000130202			rs41290120-A	rs41290120	0	41290120	intron_variant	0	0.0416	1E-500	500				Affymetrix, Illumina [at least 2500000] (imputed)	N
44	rs769446	19	45408628	rs769446	2018-07-28	29403010	Kanai M	2018-02-05	Nat Genet	www.ncbi.nlm.nih.gov/pubmed/29403010	Genetic analysis of quantitative traits in the Japanese population links cell types to complex human diseases.	Low density lipoprotein cholesterol levels	72,866 Japanese ancestry individuals	NA	19q13.32	APOE	TOMM40		ENSG00000130203			383	rs769446-?	rs769446	0	769446	TF_binding_site_variant	0	NR	3E-322	321.523		0.5141	[0.49-0.54] unit decrease novel	Illumina [6108953] (imputed)	N
44	rs429358	19	45411941	rs429358	2018-07-05	29875488	Sun BB	2018-06-06	Nature	www.ncbi.nlm.nih.gov/pubmed/29875488	Genomic atlas of the human plasma proteome.	Blood protein levels	3,301 European ancestry individuals	NA	19q13.32	APOE	APOE			ENSG00000130203			rs429358-C	rs429358	0	429358	missense_variant	0	0.153	3E-418	417.523	(Leucine-rich repeat neuronal protein 1, LRRN1.11293.14.3)	1.18	[1.12-1.24] unit increase	Affymetrix [10572788] (imputed)	N
44	rs7412	19	45412079	rs7412	2018-07-05	29875488	Sun BB	2018-06-06	Nature	www.ncbi.nlm.nih.gov/pubmed/29875488	Genomic atlas of the human plasma proteome.	Blood protein levels	3,301 European ancestry individuals	NA	19q13.32	APOE	APOE			ENSG00000130203			rs7412-T	rs7412	0	7412	missense_variant	0	0.078	3E-484	483.523	(Vacuolar protein sorting-associated protein 29, VPS29.14318.1.3)	1.69	[1.61-1.77] unit increase	Affymetrix [10572788] (imputed)	N
44	rs429358	19	45411941	rs429358	2019-04-18	30388399	Ligthart S	2018-11-01	Am J Hum Genet	www.ncbi.nlm.nih.gov/pubmed/30388399	Genome Analyses of >200,000 Individuals Identify 58 Loci for Chronic Inflammation and Highlight Pathways that Link Inflammation and Complex Disorders.	C-reactive protein levels	148,164 European ancestry individuals	NA	19q13.32	APOE, APOC1	APOE			ENSG00000130203			rs429358-T	rs429358	0	429358	missense_variant	0	0.85	4E-328	327.398		0.247	[0.24-0.26] unit increase	Affymetrix, Illumina, Perlegen [10019203] (imputed)	N
44	rs7412	19	45413233	rs1065853	2016-07-08	25961943	Surakka I	2015-05-11	Nat Genet	www.ncbi.nlm.nih.gov/pubmed/25961943	The impact of low-frequency and rare variants on lipid levels.	LDL cholesterol	up 62,166 European ancestry individuals	NA	19q13.32	APOE	AC011481.3			ENSG00000267282			rs1065853-G	rs1065853	0	1065853	non_coding_transcript_exon_variant	0	0.93	5E-324	323.301		0.603	[0.58-0.63] s.d. increase	Affymetrix, Illumina, Perlegen [up to 9657952] (imputed)	N
44	rs429358	19	45411941	rs429358	2018-07-05	29875488	Sun BB	2018-06-06	Nature	www.ncbi.nlm.nih.gov/pubmed/29875488	Genomic atlas of the human plasma proteome.	Blood protein levels	3,301 European ancestry individuals	NA	19q13.32	APOE	APOE			ENSG00000130203			rs429358-C	rs429358	0	429358	missense_variant	0	0.153	5E-646	645.301	(Tubulin-specific chaperone A, TBCA.12501.10.3)	1.34	[1.3-1.38] unit decrease	Affymetrix [10572788] (imputed)	N
44	rs429358	19	45411941	rs429358	2019-04-18	30388399	Ligthart S	2018-11-01	Am J Hum Genet	www.ncbi.nlm.nih.gov/pubmed/30388399	Genome Analyses of >200,000 Individuals Identify 58 Loci for Chronic Inflammation and Highlight Pathways that Link Inflammation and Complex Disorders.	C-reactive protein levels	148,164 European ancestry individuals	NA	19q13.32	APOE	APOE			ENSG00000130203			rs429358-T	rs429358	0	429358	missense_variant	0	0.85	6E-363	362.222	(BMI-adjusted)	0.24	[0.23-0.25] unit increase	Affymetrix, Illumina, Perlegen [10019203] (imputed)	N
44	rs7412	19	45412079	rs7412	2017-06-26	28334899	Spracklen CN	2017-02-21	Hum Mol Genet	www.ncbi.nlm.nih.gov/pubmed/28334899	Association analyses of East Asian individuals and trans-ancestry analyses with European individuals reveal new loci associated with cholesterol and triglyceride levels.	Total cholesterol levels	32,576 East Asian ancestry individuals, 187,365 European ancestry individuals	10,855 Chinese ancestry individuals	19q13.32	APOE, APOC1, APOC2	APOE			ENSG00000130203			rs7412-T	rs7412	0	7412	missense_variant	0	0.066	8E-315	314.097	(Trans-ethnic initial)	0.374	[0.36-0.39] unit decrease (EA Beta values)	Affymetrix, Illumina [up to 1900000] (imputed)	N
45	rs6035354	20	19469817	rs4814864	2017-03-10	27322543	Gormley P	2016-06-20	Nat Genet	www.ncbi.nlm.nih.gov/pubmed/27322543	Meta-analysis of 375,000 individuals identifies 38 susceptibility loci for migraine.	Migraine	59,674 European ancestry cases, 316,078 European ancestry controls	NA	20p11.23	SLC24A3	SLC24A3			ENSG00000185052			rs4814864-C	rs4814864	0	4814864	intron_variant	0	0.26	2e-19	18.699		1.07	[1.06-1.09]	Affymetrix, Illumina, Perlegen [8094889] (imputed)	N
45	rs6035354	20	19475621	rs1984571	2019-02-08	30595370	Kichaev G	2018-12-27	Am J Hum Genet	www.ncbi.nlm.nih.gov/pubmed/30595370	Leveraging Polygenic Functional Enrichment to Improve GWAS Power.	Lung function (FEV1/FVC)	approximately 370,000 European ancestry individuals	NA	20p11.23		SLC24A3			ENSG00000185052			rs1984571-?	rs1984571	0	1984571	intron_variant	0	NR	4e-11	10.3979				NR [~ 8900000] (imputed)	N
47	20:33829406:C:G	20	33799280	rs6088765	2013-02-12	23128233	Jostins L	2012-11-01	Nature	www.ncbi.nlm.nih.gov/pubmed/23128233	Host-microbe interactions have shaped the genetic architecture of inflammatory bowel disease.	Ulcerative colitis	Up to 12,924 European ancestry cases, up to 21,442 European ancestry controls	Up to 25,683 European ancestry cases, up to 17,015 European ancestry controls	20q11.22	UQCC, CEP250, PROCR	PROCR, MMP24OS			ENSG00000101000, ENSG00000126005			rs6088765-G	rs6088765	0	6088765	intron_variant	0	0.437	2e-08	7.69897		1.079	[1.041-1.117]	Affymetrix, Illumina [1230000] (imputed)	N
47	20:33829406:C:G	20	33799280	rs6088765	2016-07-24	26192919	Liu JZ	2015-07-20	Nat Genet	www.ncbi.nlm.nih.gov/pubmed/26192919	Association analyses identify 38 susceptibility loci for inflammatory bowel disease and highlight shared genetic risk across populations.	Ulcerative colitis	6,968 European ancestry cases, 20,464 European ancestry controls	10,679 European ancestry cases, 26,715 European ancestry controls, 397 Iranian ancestry cases, 342 Iranian ancestry controls, 1,239 Indian ancestry cases, 990 Indian ancestry controls, 1,134 East Asian ancestry cases, 3,719 East Asian ancestry controls	20q11.22	NR	PROCR, MMP24OS			ENSG00000101000, ENSG00000126005			rs6088765-C	rs6088765	0	6088765	intron_variant	0	0.4467	1e-06	6	(EA)	1.06304	[1.04-1.09]	Affymetrix, Illumina [~ 9000000] (imputed)	N
49	rs7285377	22	19984211	rs1034565	2019-02-08	30595370	Kichaev G	2018-12-27	Am J Hum Genet	www.ncbi.nlm.nih.gov/pubmed/30595370	Leveraging Polygenic Functional Enrichment to Improve GWAS Power.	Systolic blood pressure	approximately 422,000 European ancestry individuals	NA	22q11.21		ARVCF			ENSG00000099889			rs1034565-?	rs1034565	0	1034565	intron_variant	0	NR	4e-11	10.3979				NR [~ 8900000] (imputed)	N
50	rs5757983	22	40828375	rs8139974	2018-11-12	30038396	Lee JJ	2018-07-23	Nat Genet	www.ncbi.nlm.nih.gov/pubmed/30038396	Gene discovery and polygenic prediction from a genome-wide association study of educational attainment in 1.1 million individuals.	Cognitive performance (MTAG)	402,382 European ancestry individuals	NA	22q13.1	Intergenic	MRTFA			ENSG00000196588			rs8139974-A	rs8139974	0	8139974	intron_variant	0	0.5106	4e-10	9.39794	(MTAG)	0.0144	[0.0099-0.0189] unit increase	Affymetrix, Illumina [7100000] (imputed)	N
50	rs878756	22	40814500	rs878756	2018-11-12	30038396	Lee JJ	2018-07-23	Nat Genet	www.ncbi.nlm.nih.gov/pubmed/30038396	Gene discovery and polygenic prediction from a genome-wide association study of educational attainment in 1.1 million individuals.	Self-reported math ability (MTAG)	670,471 European ancestry individuals	NA	22q13.1	Intergenic	MRTFA			ENSG00000196588			rs878756-T	rs878756	0	878756	missense_variant	0	0.6118	2e-08	7.69897	(MTAG)	0.0103	[0.0068-0.0138] unit decrease	Affymetrix, Illumina [7100000] (imputed)	N
50	rs5757983	22	40828375	rs8139974	2018-11-12	30038396	Lee JJ	2018-07-23	Nat Genet	www.ncbi.nlm.nih.gov/pubmed/30038396	Gene discovery and polygenic prediction from a genome-wide association study of educational attainment in 1.1 million individuals.	Cognitive performance	257,841 European ancestry individuals	NA	22q13.1	Intergenic	MRTFA			ENSG00000196588			rs8139974-A	rs8139974	0	8139974	intron_variant	0	0.5106	2e-08	7.69897		0.0162	[0.011-0.022] unit increase	Affymetrix, Illumina [10100000] (imputed)	N
50	rs8139521	22	40932328	rs8139521	2018-11-12	30038396	Lee JJ	2018-07-23	Nat Genet	www.ncbi.nlm.nih.gov/pubmed/30038396	Gene discovery and polygenic prediction from a genome-wide association study of educational attainment in 1.1 million individuals.	Self-reported math ability	564,698 European ancestry individuals	NA	22q13.1	Intergenic	MRTFA			ENSG00000196588			rs8139521-A	rs8139521	0	8139521	intron_variant	0	0.258	2e-08	7.69897		0.0125	[0.0082-0.0168] unit increase	Affymetrix, Illumina [10000000] (imputed)	N

### Sheet: ST15_a
Supplementary Table 15a. Functional consequences of genetic variation associated with cIMT
Note: eQTL=expression quantitative trait loci; CI=chromatin interaction; CHR=chromosome; Start=Starting position of the gene; Stop=end position of the gene; strand=strand of gene; pLI=probability of loss of function mutation intolerance (higher scores indicate higher probability); ncRVIS=Non-coding residual variation intolerance score; pos Map SNPs=SNPs mapped to this gene by positional mapping; CADD=Combined Annotation-Dependent depletion score (higher scores indicate more deleterious effects of a SNP); eQTL map SNPs=SNPs mapped to this gene by expression quantitative trait locus mapping; eQTL min P=minimum p-value of eQTL association for the mapped gene; eQTL min Q=minimum false discovery rate Q value of eQTL association for the mapped gene; eQTL map tissues=tissues in which the significant eQTL association or chromatin interaction was observed; eQTL direction=direction of association of eQTL SNP with expression levels; Chromatin interaction map tissues=tissues in which the gene was implicated via chromatin interaction mapping; min GWAS P=minimum GWAS p-value of SNP(s) implicating the gene; IndSigSNPs=SNPs with significant GWAS P-values from which the gene was mapped; GenomicLocus=Genomic risk loci number (see 'methods').
rsID	chr	pos	non_effect_allele	effect_allele	MAF	gwasP	beta	se	r2	IndSigSNP	GenomicLocus	nearestGene	dist	func	CADD	RDB	minChrState	commonChrState	posMapFilt	eqtlMapFilt	ciMapFilt
rs10902735	1	26617936	C	T	0.125	2.948e-08	0.004	0.0007	1	rs10902735	1	UBXN11	0	intronic	6.024	5	2	7	1	1	0
rs835395	1	59772434	G	A	0.4874	4.979e-08	-0.003	0.0006	1	rs835395	2	FGGY	0	intronic	3.853	7	5	15	1	1	1
rs12714264	2	21265518	T	A	0.07169	2.695e-08	0.005	0.0009	0.897401	rs34722314	3	APOB	0	intronic	8.1	5	1	14	1	1	0
rs34722314	2	21271707	T	A	0.07448	2.474e-08	-0.0047	0.0008	1	rs34722314	3	APOB	4761	intergenic	2.079	7	5	15	1	1	0
rs515135	2	21286057	C	T	0.2494	2.24e-09	-0.0041	0.0007	0.660117	rs541041	3	APOB	19111	intergenic	2.834	NA	5	15	0	1	1
rs563290	2	21288226	G	A	0.2758	4.288e-09	0.0041	0.0007	0.897283	rs541041	3	APOB	21280	intergenic	4.975	NA	5	15	0	1	1
rs581411	2	21289432	G	A	0.2887	6.178e-09	0.004	0.0007	0.853892	rs541041	3	APOB	22486	intergenic	0.181	7	7	15	0	1	1
rs580889	2	21290067	C	T	0.2889	1.113e-08	0.004	0.0007	0.853273	rs541041	3	APOB	23121	intergenic	0.49	NA	7	15	0	1	1
rs548145	2	21291312	C	T	0.2881	4.315e-09	-0.0041	0.0007	0.850061	rs541041	3	APOB	24366	intergenic	4.445	NA	2	15	0	1	1
rs668948	2	21291529	G	A	0.2506	2.724e-08	0.0038	0.0007	0.997509	rs541041	3	APOB	24583	intergenic	2.79	7	2	15	0	1	1
rs541041	2	21294975	G	A	0.2504	1.429e-09	0.0041	0.0007	1	rs541041	3	APOB	28029	intergenic	0.261	NA	5	15	0	1	1
rs478588	2	21297149	G	A	0.2748	2.844e-08	-0.0038	0.0007	0.897104	rs541041	3	APOB	30203	intergenic	1.633	NA	5	15	0	1	1
rs71435593	2	21302020	C	T	0.07468	3.468e-08	0.0046	0.0008	0.855743	rs34722314	3	APOB	35074	intergenic	3.762	7	9	15	0	1	1
rs6756284	2	21309856	G	A	0.1432	2.034e-08	-0.0043	0.0008	1	rs6756284	3	TDRD15	36932	intergenic	1.106	7	14	15	0	1	1
rs67332771	2	21312210	C	T	0.07368	3.399e-08	-0.0046	0.0008	0.85718	rs34722314	3	TDRD15	34578	intergenic	0.558	7	7	15	0	1	1
rs4851422	2	101958295	G	A	0.1799	4.999e-08	-0.004	0.0007	1	rs4851422	4	CREG2	3717	intergenic	2.405	3a	1	15	1	0	0
rs1837121	2	216292331	G	A	0.2063	2.738e-09	-0.0038	0.0006	0.730028	rs3910516	5	FN1	0	intronic	4.475	5	3	5	1	0	0
rs1250239	2	216294957	G	C	0.2051	7.995e-09	0.0037	0.0006	0.736739	rs3910516	5	FN1	0	intronic	3.574	4	1	5	1	0	0
rs1250241	2	216295312	T	A	0.2051	7.673e-09	-0.0037	0.0006	0.736739	rs3910516	5	FN1	0	intronic	5.833	3a	1	5	1	0	0
rs1250242	2	216296257	G	C	0.22	1.165e-08	-0.0036	0.0006	0.724315	rs3910516	5	FN1	0	intronic	4.516	5	1	5	1	0	0
rs1250244	2	216297796	G	C	0.2282	2.364e-08	-0.0035	0.0006	0.728601	rs3910516	5	FN1	0	intronic	8.67	4	1	5	1	0	0
rs1250247	2	216299629	G	C	0.2075	1.46e-09	0.0039	0.0006	0.845896	rs3910516	5	FN1	0	intronic	5.394	3a	1	1	1	0	0
rs1250258	2	216300185	C	T	0.2073	1.119e-08	-0.0037	0.0006	0.899416	rs3910516	5	FN1	0	intronic	5.283	1f	1	1	1	0	0
rs1250259	2	216300482	T	A	0.2049	1.562e-08	-0.0036	0.0006	0.905336	rs3910516	5	FN1	0	exonic	22	4	1	1	1	0	0
rs3910516	2	216303053	G	A	0.2101	1.257e-09	0.0039	0.0006	1	rs3910516	5	AC012462.1	1337	intergenic	4.244	7	1	14	1	0	0
rs1250229	2	216304384	C	T	0.2274	4.005e-08	0.0035	0.0006	0.911904	rs3910516	5	AC012462.1	2668	intergenic	1.66	5	2	15	1	0	0
rs1250231	2	216305834	G	A	0.225	2.097e-09	-0.0038	0.0006	0.922014	rs3910516	5	AC012462.1	4118	intergenic	2.489	6	5	15	1	0	0
rs1250232	2	216306635	C	T	0.2252	6.478e-09	-0.0037	0.0006	0.921103	rs3910516	5	AC012462.1	4919	intergenic	2.575	3a	5	15	1	0	0
rs4611812	3	64699445	C	T	0.3353	1.79e-10	-0.0036	0.0006	0.717503	rs17676309	6	ADAMTS9-AS2	0	ncRNA_intronic	0.95	7	5	15	0	1	0
rs6795735	3	64705365	C	T	0.2867	2.087e-10	-0.0036	0.0006	0.897618	rs17676309	6	ADAMTS9-AS2	0	ncRNA_intronic	5.772	5	5	15	0	1	0
rs9311910	3	64707269	G	A	0.3484	1.091e-09	-0.0035	0.0006	0.679572	rs17676309	6	ADAMTS9-AS2	0	ncRNA_intronic	3.87	7	5	15	0	0	0
rs9870517	3	64708600	C	A	0.3518	6.593e-09	0.0033	0.0006	0.678864	rs17676309	6	ADAMTS9-AS2	0	ncRNA_intronic	7.024	7	5	15	0	0	0
rs918466	3	64710253	G	A	0.3532	5.795e-10	-0.0035	0.0006	0.692384	rs17676309	6	ADAMTS9-AS2	0	ncRNA_intronic	2.522	6	5	15	0	0	0
rs7428936	3	64710850	C	T	0.2794	1.961e-09	0.0034	0.0006	0.905883	rs17676309	6	ADAMTS9-AS2	0	ncRNA_intronic	1.671	6	5	15	0	1	0
rs17727064	3	64714182	G	A	0.2778	1.088e-09	0.0035	0.0006	0.910502	rs17676309	6	ADAMTS9-AS2	0	ncRNA_intronic	15.34	5	2	15	0	1	0
rs62247658	3	64715155	C	T	0.279	6.904e-10	0.0035	0.0006	0.915567	rs17676309	6	ADAMTS9-AS2	0	ncRNA_intronic	2.004	7	5	15	0	1	0
rs17676096	3	64715467	G	A	0.1743	5.93e-09	0.0038	0.0006	0.940305	rs57305229	6	ADAMTS9-AS2	0	ncRNA_intronic	0.722	6	5	15	0	0	0
rs6445425	3	64719091	G	C	0.2893	1.018e-09	-0.0035	0.0006	0.900239	rs17676309	6	ADAMTS9-AS2	0	ncRNA_intronic	4.968	6	5	15	0	1	0
rs4688508	3	64720023	C	T	0.3478	4.971e-09	0.0033	0.0006	0.699743	rs17676309	6	ADAMTS9-AS2	0	ncRNA_intronic	6.023	5	5	15	0	0	1
rs57305229	3	64720574	C	T	0.1729	2.367e-09	0.0039	0.0007	1	rs57305229	6	ADAMTS9-AS2	0	ncRNA_intronic	6.984	7	5	15	0	0	1
rs12108088	3	64722045	G	A	0.3542	4.68e-09	-0.0033	0.0006	0.707974	rs17676309	6	ADAMTS9-AS2	0	ncRNA_intronic	3.092	6	5	15	0	0	1
rs13096392	3	64722611	G	T	0.2857	5.867e-09	0.0033	0.0006	0.945467	rs17676309	6	ADAMTS9-AS2	0	ncRNA_intronic	5.924	7	5	15	0	0	1
rs7638565	3	64723072	G	A	0.3526	2.087e-08	-0.0032	0.0006	0.700094	rs17676309	6	ADAMTS9-AS2	0	ncRNA_intronic	0.851	5	5	15	0	0	1
rs6775974	3	64724632	C	T	0.281	3.361e-10	0.0036	0.0006	0.938606	rs17676309	6	ADAMTS9-AS2	0	ncRNA_intronic	14.6	5	5	15	0	1	1
rs2194091	3	64725485	G	A	0.3446	3.708e-08	0.0034	0.0006	1	rs2194091	6	ADAMTS9-AS2	0	ncRNA_intronic	17.17	7	5	15	0	1	1
rs17676309	3	64730121	C	T	0.2831	2.665e-11	-0.0038	0.0006	1	rs17676309	6	ADAMTS9-AS2	0	ncRNA_intronic	0.017	5	5	15	0	1	1
rs2241482	4	10099814	G	A	0.4113	1.566e-08	-0.0035	0.0006	1	rs2241482	7	WDR1	0	intronic	0.541	5	3	6	1	1	0
rs34104130	4	10101300	G	T	0.1921	3.992e-08	-0.0036	0.0007	1	rs34104130	7	WDR1	0	intronic	1.819	NA	3	6	1	1	0
rs35411989	4	10107439	C	T	0.396	1.141e-08	0.0032	0.0006	1	rs35411989	7	WDR1	0	intronic	1.734	4	2	7	1	1	0
rs4533774	4	10112448	T	A	0.4653	2.618e-08	-0.0031	0.0006	0.752075	rs35411989	7	WDR1	0	intronic	0.13	5	3	6	1	1	0
rs35995899	4	10112862	C	T	0.4659	1.359e-08	-0.0031	0.0006	0.750751	rs35411989	7	WDR1	0	intronic	0.491	4	3	6	1	1	0
rs4604059	4	10115065	C	T	0.4702	4.546e-08	-0.003	0.0006	0.723067	rs35411989	7	WDR1	0	intronic	0.963	4	3	6	1	1	0
rs12498927	4	10115523	G	A	0.4998	1.379e-08	-0.0031	0.0005	0.624347	rs35411989	7	WDR1	0	intronic	21.7	4	3	6	1	1	0
rs4697923	4	10119444	G	A	0.406	3.012e-08	-0.0031	0.0006	0.910241	rs35523212	7	WDR1	870	upstream	0.555	4	1	2	1	1	0
rs12374320	4	10120609	C	T	0.4004	1.874e-08	-0.0032	0.0006	0.944632	rs35523212	7	WDR1	2035	intergenic	0.056	5	2	5	1	1	1
rs35523212	4	10123377	G	A	0.4071	1.564e-08	-0.0032	0.0006	1	rs35523212	7	WDR1	4803	intergenic	2.175	4	2	5	1	1	1
rs77028772	4	148364920	G	A	0.1681	7.539e-11	0.0051	0.0008	0.885037	rs6816685	8	RP11-752L20.1	14955	intergenic	2.426	5	5	15	0	0	0
rs17612693	4	148365339	T	A	0.1959	1.895e-09	0.0046	0.0008	0.895424	rs6816685	8	RP11-752L20.1	14536	intergenic	2.044	7	5	15	0	0	0
rs80157433	4	148370548	G	A	0.1847	6.231e-11	-0.0051	0.0008	0.979341	rs6816685	8	RP11-752L20.1	9327	intergenic	1.637	7	5	15	0	0	0
rs36129328	4	148372566	T	A	0.387	3.864e-08	0.0036	0.0007	0.664958	rs7659823	8	RP11-752L20.1	7309	intergenic	1.985	7	5	15	0	0	0
rs61075980	4	148374767	G	A	0.1947	2.843e-10	0.0048	0.0008	0.917007	rs6816685	8	RP11-752L20.1	5108	intergenic	13.63	2b	5	15	0	0	0
rs75697049	4	148375242	C	T	0.1815	4.935e-11	0.0051	0.0008	0.98964	rs6816685	8	RP11-752L20.1	4633	intergenic	0.629	6	5	15	0	0	0
rs59415853	4	148378225	G	A	0.2484	9.789e-11	0.0048	0.0007	0.856136	rs6842241	8	RP11-752L20.1	1650	intergenic	0.767	7	7	15	0	0	0
rs55965782	4	148378442	C	T	0.2498	8.687e-11	-0.0048	0.0007	0.862339	rs6842241	8	RP11-752L20.1	1433	intergenic	3.942	7	5	15	0	0	0
rs56024659	4	148378604	C	T	0.2292	8.415e-11	0.0049	0.0007	0.775958	rs6842241	8	RP11-752L20.1	1271	intergenic	2.131	7	5	15	0	0	0
rs73855809	4	148380348	G	T	0.1813	2.729e-11	0.0052	0.0008	0.988346	rs6816685	8	RP11-752L20.1	0	ncRNA_exonic	9.714	6	5	15	0	0	0
rs35686091	4	148383328	C	A	0.4513	3.675e-08	-0.0032	0.0006	0.791386	rs10024834	8	RP11-752L20.1	2854	intergenic	2.37	7	7	15	0	0	0
rs73855810	4	148383424	G	A	0.1845	3.905e-11	0.0051	0.0008	0.980594	rs6816685	8	RP11-752L20.1	2950	intergenic	0.17	7	5	15	0	0	0
rs13109203	4	148384761	G	A	0.4511	4.022e-08	-0.0035	0.0006	0.789594	rs10024834	8	RP11-752L20.1	4287	intergenic	0.147	7	5	15	0	0	0
rs58721068	4	148387701	G	A	0.1881	1.763e-10	-0.0056	0.0009	0.959145	rs6816685	8	RP11-752L20.1	7227	intergenic	0.748	7	5	15	0	0	0
rs146510206	4	148389885	G	A	0.1849	9.847e-11	0.0057	0.0009	0.97804	rs6816685	8	RP11-752L20.1	9411	intergenic	0.674	6	5	15	0	0	0
rs6816685	4	148391703	C	T	0.1831	2.41e-11	0.0052	0.0008	1	rs6816685	8	EDNRA	10365	intergenic	0.646	7	5	15	0	0	0
rs6823438	4	148392728	C	T	0.1843	7.318e-11	0.005	0.0008	0.981874	rs6816685	8	EDNRA	9340	intergenic	1.046	6	5	15	1	0	0
4:148393664:C:T	4	148393664	C	T	0.1829	1.011e-10	0.0053	0.0008	0.967648	rs6816685	8	EDNRA	8404	intergenic	4.142	6	5	15	1	0	0
rs6820938	4	148395903	G	A	0.3508	1.616e-09	-0.0041	0.0007	0.821408	rs7659823	8	EDNRA	6165	intergenic	0.073	5	5	15	1	0	0
rs6537480	4	148396043	G	A	0.4916	2.016e-09	0.0039	0.0006	0.87486	rs10024834	8	EDNRA	6025	intergenic	2.676	5	5	15	1	0	0
rs6537481	4	148396094	G	A	0.3257	8.436e-10	-0.0041	0.0007	1	rs6537481	8	EDNRA	5974	intergenic	2.397	6	5	15	1	0	0
rs73855814	4	148397751	G	T	0.1893	1.512e-10	0.005	0.0008	0.921147	rs6816685	8	EDNRA	4317	intergenic	0.395	5	5	15	1	0	0
rs7659823	4	148398877	G	C	0.3954	9.159e-09	-0.0039	0.0007	1	rs7659823	8	EDNRA	3191	intergenic	1.256	5	5	15	1	0	0
rs9991584	4	148399377	G	A	0.4822	5.424e-09	-0.0037	0.0006	0.902441	rs10024834	8	EDNRA	2691	intergenic	5.848	6	5	15	1	0	0
rs72957606	4	148400011	G	A	0.2192	5.556e-11	-0.0049	0.0008	0.763843	rs6842241	8	EDNRA	2057	intergenic	0.459	7	5	15	1	0	0
rs10305838	4	148400256	C	T	0.2196	5.41e-11	-0.005	0.0008	0.761707	rs6842241	8	EDNRA	1812	intergenic	2.758	6	5	15	1	0	0
rs10305839	4	148400413	C	T	0.1893	3.025e-10	0.0049	0.0008	0.918553	rs6816685	8	EDNRA	1655	intergenic	1.741	5	5	15	1	0	0
rs6842241	4	148400819	C	A	0.2664	1.769e-09	0.0045	0.0007	1	rs6842241	8	EDNRA	1249	intergenic	1.105	5	2	15	1	0	0
rs6841581	4	148401190	G	A	0.219	3.238e-11	0.005	0.0008	0.763105	rs6842241	8	EDNRA	878	upstream	4.911	2a	1	14	1	0	0
rs1801708	4	148402369	G	A	0.484	9.037e-10	0.004	0.0007	0.905365	rs10024834	8	EDNRA	0	UTR5	8.129	4	1	1	1	0	0
rs6855875	4	148402737	C	T	0.344	2.975e-09	0.004	0.0007	0.803164	rs7659823	8	EDNRA	0	intronic	8.714	4	1	1	1	0	0
rs4835083	4	148402755	G	A	0.4836	1.781e-09	-0.0039	0.0006	0.906511	rs10024834	8	EDNRA	0	intronic	7.914	2b	1	1	1	0	0
rs4835084	4	148402904	T	A	0.4848	1.66e-09	0.0039	0.0006	0.902051	rs10024834	8	EDNRA	0	intronic	2.479	4	1	1	1	0	0
rs984457	4	148403485	C	T	0.4289	7.672e-09	0.0035	0.0006	0.952468	rs984458	8	EDNRA	0	intronic	2.432	4	1	13	1	0	0
rs984458	4	148403549	C	T	0.4159	5.13e-10	0.0038	0.0006	1	rs984458	8	EDNRA	0	intronic	0.292	2b	1	13	1	0	0
rs56015601	4	148404689	C	T	0.4289	3.557e-09	0.0036	0.0006	0.948083	rs984458	8	EDNRA	0	intronic	0.837	5	5	14	1	0	0
rs10305860	4	148405887	G	A	0.4285	3.985e-09	0.0036	0.0006	0.949492	rs984458	8	EDNRA	0	intronic	1.129	5	4	15	1	0	0
rs9308218	4	148405963	C	T	0.4838	2.727e-09	0.0038	0.0006	0.907208	rs10024834	8	EDNRA	0	intronic	1.839	7	4	15	1	0	0
rs10305862	4	148406206	C	T	0.4665	2.766e-09	0.0037	0.0006	0.822111	rs984458	8	EDNRA	0	intronic	2.298	7	2	15	1	0	0
rs6841473	4	148407652	C	T	0.1883	1.305e-09	0.0047	0.0008	0.9123	rs6816685	8	EDNRA	0	intronic	2.545	4	4	15	1	0	0
rs6823537	4	148407869	G	T	0.4669	3.282e-09	-0.0037	0.0006	0.819633	rs984458	8	EDNRA	0	intronic	5.048	5	4	15	1	0	0
rs702757	4	148409272	T	A	0.4311	4.064e-09	0.0036	0.0006	0.929235	rs984458	8	EDNRA	0	intronic	5.88	5	4	15	1	0	0
rs4835410	4	148410414	G	A	0.4694	3.879e-09	-0.0036	0.0006	0.80083	rs984458	8	EDNRA	0	intronic	0.621	5	4	15	1	0	0
rs7663891	4	148412457	C	T	0.4177	1.97e-09	-0.0037	0.0006	0.969532	rs984458	8	EDNRA	0	intronic	3.193	5	5	15	1	0	0
rs952402	4	148413080	C	T	0.4824	2.353e-09	-0.0038	0.0006	0.918082	rs10024834	8	EDNRA	0	intronic	5.663	7	5	15	1	0	0
rs1996374	4	148413483	G	A	0.4659	8.394e-09	0.0036	0.0006	0.795107	rs984458	8	EDNRA	0	intronic	0.066	NA	2	15	1	0	0
rs1996373	4	148413676	G	A	0.4844	3.421e-09	-0.0038	0.0006	0.92535	rs10024834	8	EDNRA	0	intronic	5.912	NA	2	15	1	0	0
rs17612742	4	148414651	C	T	0.1859	3.865e-10	-0.0049	0.0008	0.882054	rs6816685	8	EDNRA	0	intronic	2.555	5	5	15	1	0	0
rs1517134	4	148414780	C	T	0.4846	3.408e-09	0.0038	0.0006	0.925983	rs10024834	8	EDNRA	0	intronic	17.93	NA	5	15	1	0	0
rs13143677	4	148419040	G	A	0.4669	2.814e-09	0.0037	0.0006	0.740876	rs10024834	8	EDNRA	0	intronic	0.643	6	5	15	1	0	0
rs10024834	4	148420636	G	A	0.4792	3.083e-08	-0.0035	0.0006	1	rs10024834	8	EDNRA	0	intronic	3.526	6	5	15	1	0	0
rs6848108	4	148422625	G	A	0.4151	1.576e-08	-0.0034	0.0006	0.817585	rs984458	8	EDNRA	0	intronic	5.149	7	5	15	1	0	0
rs17474823	4	148424503	G	C	0.4639	3.935e-08	-0.0034	0.0006	0.807139	rs10024834	8	EDNRA	0	intronic	6.766	5	5	15	1	0	0
rs6537483	4	148426451	G	A	0.4802	3.514e-08	0.0035	0.0006	0.993221	rs10024834	8	EDNRA	0	intronic	1.329	7	5	15	1	0	0
rs78049276	4	148427503	C	A	0.1681	2.288e-09	-0.0051	0.0009	0.715548	rs4835411	8	EDNRA:GTF2F2P1	00:00:00	ncRNA_exonic	8.756	7	5	15	1	0	0
rs139452637	4	148429483	G	T	0.1605	1.203e-08	0.0052	0.0009	0.97765	rs4835411	8	EDNRA	0	intronic	1.376	7	5	15	1	0	0
rs75736224	4	148432862	G	T	0.1605	2.24e-09	-0.0051	0.0009	0.988781	rs4835411	8	EDNRA	0	intronic	5.028	6	5	15	1	0	0
rs4835411	4	148438619	G	C	0.1597	1.754e-09	0.0052	0.0009	1	rs4835411	8	EDNRA	0	intronic	5.861	7	5	15	1	0	0
rs4835412	4	148441139	G	A	0.1392	3.88e-09	0.0053	0.0009	0.837469	rs4835411	8	EDNRA	0	intronic	7.393	6	4	15	1	0	1
rs908581	4	148443006	C	T	0.154	2.438e-08	0.0052	0.0009	0.93471	rs4835411	8	EDNRA	0	intronic	1.375	NA	4	15	1	0	1
rs67846163	4	174656889	G	A	0.1957	9.298e-10	-0.0042	0.0007	1	rs67846163	9	RANP6	101366	intergenic	19.11	5	1	15	0	1	1
rs4235201	4	174677572	G	T	0.1959	8.632e-09	0.0039	0.0007	0.778501	rs67846163	9	RP11-161D15.2	121049	intergenic	1.971	7	5	15	0	0	1
rs188848834	4	174681501	C	T	0.2901	6.519e-09	0.0042	0.0007	1	rs188848834	9	RP11-161D15.2	117120	intergenic	1.157	6	5	15	0	0	0
rs111359480	5	81187188	G	C	0.03055	1.862e-08	0.0064	0.0011	0.95458	rs76248335	10	SHFM1P1	1120	intergenic	1.652	7	8	15	0	0	0
rs115147344	5	81195659	G	A	0.02995	6.127e-09	0.0067	0.0011	0.986767	rs76248335	10	SHFM1P1	7118	intergenic	8.693	7	5	15	0	0	0
rs142521230	5	81196184	C	T	0.02915	3.286e-08	-0.0066	0.0012	0.973267	rs76248335	10	SHFM1P1	7643	intergenic	0.258	6	5	15	0	0	0
rs114770612	5	81196197	C	T	0.02915	6.515e-09	0.0067	0.0011	0.973267	rs76248335	10	SHFM1P1	7656	intergenic	0.125	7	5	15	0	0	0
rs141860048	5	81197025	C	T	0.02975	3.3e-08	0.0066	0.0012	0.993342	rs76248335	10	SHFM1P1	8484	intergenic	1.623	7	5	15	0	0	0
rs116414298	5	81197365	C	T	0.02975	6.382e-09	-0.0067	0.0011	0.993342	rs76248335	10	SHFM1P1	8824	intergenic	3.897	7	2	15	0	0	0
rs79680092	5	81199064	G	C	0.02975	6.549e-09	0.0067	0.0011	0.993342	rs76248335	10	SHFM1P1	10523	intergenic	18.31	7	5	15	0	0	0
rs114067448	5	81201084	C	A	0.02975	6.216e-09	0.0067	0.0011	0.993342	rs76248335	10	SHFM1P1	12543	intergenic	1.066	6	5	15	0	0	0
rs55690034	5	81203253	G	A	0.02975	5.325e-09	0.0067	0.0011	0.993342	rs76248335	10	SHFM1P1	14712	intergenic	3.076	3a	5	15	0	0	0
rs76248335	5	81206118	C	T	0.02955	2.21e-09	0.0069	0.0011	1	rs76248335	10	SHFM1P1	17577	intergenic	1.769	6	5	15	0	0	0
rs56197825	5	81210458	G	A	0.02975	4.084e-09	0.0067	0.0011	0.993342	rs76248335	10	SHFM1P1	21917	intergenic	0.755	6	9	15	0	0	0
5:81212704:C:T	5	81212704	C	T	0.02975	3.233e-09	-0.0068	0.0012	0.993342	rs76248335	10	SHFM1P1	24163	intergenic	5.563	NA	14	15	0	0	0
rs77489118	5	81214080	G	C	0.02975	3.877e-09	-0.0068	0.0011	0.993342	rs76248335	10	SHFM1P1	25539	intergenic	1.743	6	14	15	0	0	0
rs74601175	5	81214133	G	C	0.02975	3.88e-09	0.0068	0.0011	0.993342	rs76248335	10	SHFM1P1	25592	intergenic	1.634	7	14	15	0	0	0
rs77277172	5	81220824	C	T	0.02975	3.398e-09	-0.0068	0.0011	0.993342	rs76248335	10	SHFM1P1	32283	intergenic	4.503	5	5	15	0	0	0
rs7720154	5	81234220	C	T	0.02995	2.601e-09	-0.0068	0.0011	0.986767	rs76248335	10	ATG10	33623	intergenic	6.434	6	14	15	0	0	0
rs116812793	5	81240482	C	T	0.02676	3.221e-08	0.0067	0.0012	0.893473	rs76248335	10	ATG10	27361	intergenic	2.104	7	9	15	0	0	1
rs189740395	5	81242554	G	A	0.02716	2.436e-08	0.0067	0.0012	0.906716	rs76248335	10	ATG10	25289	intergenic	2.527	7	9	15	0	0	1
5:81244347:G:T	5	81244347	G	T	0.02716	8.55e-09	0.007	0.0012	0.906716	rs76248335	10	ATG10	23496	intergenic	5.405	4	7	15	0	0	1
rs12153769	5	81246140	C	T	0.02716	1.911e-08	0.0068	0.0012	0.906716	rs76248335	10	ATG10	21703	intergenic	1.168	7	5	15	0	0	1
rs188676485	5	81250361	C	A	0.02716	1.724e-08	0.0068	0.0012	0.906716	rs76248335	10	ATG10	17482	intergenic	2.111	6	5	15	0	0	1
rs142922388	5	81250955	G	A	0.03175	4.524e-08	0.0067	0.0012	0.777013	rs76248335	10	ATG10	16888	intergenic	1.678	5	5	15	0	0	1
rs2086601	5	81253349	G	C	0.1004	9.122e-09	0.0067	0.0012	1	rs2086601	10	ATG10	14494	intergenic	0.491	5	5	15	0	0	1
rs148540126	5	81255619	C	T	0.01098	1.44e-08	0.0112	0.002	0.616092	5:81653271:A:G	10	ATG10	12224	intergenic	0.937	6	5	15	0	0	1
rs76235375	5	81261487	C	T	0.01937	1.653e-12	-0.0103	0.0015	1	rs149007448	10	ATG10	6356	intergenic	3.515	4	5	15	1	0	1
rs146705427	5	81261907	T	A	0.01937	1.653e-12	-0.0103	0.0015	1	rs149007448	10	ATG10	5936	intergenic	13.28	6	5	15	1	0	1
rs149007448	5	81262150	T	A	0.01937	1.609e-12	0.0103	0.0015	1	rs149007448	10	ATG10	5693	intergenic	16.98	7	5	15	1	0	1
rs148137500	5	81262440	G	A	0.03155	5.086e-11	0.009	0.0014	0.967752	rs60949386	10	ATG10	5403	intergenic	2.097	7	5	15	1	0	1
rs114210450	5	81266808	C	T	0.01917	1.633e-12	-0.0103	0.0015	0.989721	rs149007448	10	ATG10	1035	intergenic	0.589	5	1	1	1	0	1
rs115242512	5	81288247	C	T	0.03275	1.167e-10	0.0088	0.0014	0.955708	rs60949386	10	ATG10:ATG10-IT1	00:00:00	ncRNA_exonic	0.04	6	4	5	1	0	1
rs114994973	5	81290091	C	T	0.01917	4.22e-12	0.0101	0.0015	0.989721	rs149007448	10	ATG10	0	intronic	2.521	6	4	5	1	0	1
rs116359904	5	81296275	G	A	0.01937	4.501e-12	0.0101	0.0015	0.979847	rs149007448	10	ATG10	0	intronic	9.582	7	5	15	1	0	1
rs144358810	5	81308557	G	C	0.01917	4.927e-11	-0.0099	0.0015	0.989721	rs149007448	10	ATG10	0	intronic	2.007	7	4	15	1	0	1
rs10214208	5	81325472	G	A	0.04673	7.349e-11	-0.0085	0.0013	0.654579	rs60949386	10	ATG10	0	intronic	4.991	5	5	15	1	0	0
rs79938809	5	81337419	C	A	0.01897	5.161e-12	-0.01	0.0015	0.97945	rs149007448	10	ATG10	0	intronic	5.658	7	5	15	1	0	0
rs73768618	5	81341649	G	A	0.03215	9.385e-11	0.0089	0.0014	1	rs60949386	10	ATG10	0	intronic	8.852	4	2	15	1	0	0
rs184221140	5	81345293	G	A	0.01178	4.085e-09	0.0112	0.0019	0.655874	5:81653271:A:G	10	ATG10	0	intronic	1.613	7	5	15	1	0	0
rs188164239	5	81345294	C	T	0.01138	3.346e-09	0.0116	0.002	0.678829	5:81653271:A:G	10	ATG10	0	intronic	1.407	7	5	15	1	0	0
rs114647630	5	81356962	C	T	0.01937	6.383e-12	-0.01	0.0015	0.979539	rs149007448	10	ATG10	0	intronic	2.648	5	5	15	1	0	0
rs78549760	5	81358456	C	T	0.01937	6.147e-12	0.01	0.0015	0.979539	rs149007448	10	ATG10	0	intronic	1.121	4	4	15	1	0	0
rs78708194	5	81358601	G	A	0.01937	6.166e-12	0.01	0.0015	0.979539	rs149007448	10	ATG10	0	intronic	0.285	5	4	15	1	0	0
rs80236790	5	81361574	G	A	0.01937	4.517e-11	-0.0099	0.0015	0.979539	rs149007448	10	ATG10	0	intronic	12.82	7	5	15	1	0	1
rs79531623	5	81366944	G	A	0.01937	6.194e-12	0.01	0.0015	0.979539	rs149007448	10	ATG10	0	intronic	2.615	6	5	15	1	0	1
rs80013878	5	81367681	G	A	0.01138	1.065e-08	0.0108	0.0019	0.678829	5:81653271:A:G	10	ATG10	0	intronic	0.312	4	4	15	1	0	1
rs73768625	5	81370882	C	T	0.03215	9.092e-11	0.0089	0.0014	1	rs60949386	10	ATG10	0	intronic	15.17	5	1	15	1	0	1
rs79426834	5	81371115	G	A	0.01937	6.39e-12	-0.01	0.0015	0.979539	rs149007448	10	ATG10	0	intronic	6.124	5	1	15	1	0	1
rs60949386	5	81375708	G	T	0.03215	3.095e-11	0.0097	0.0015	1	rs60949386	10	ATG10	0	intronic	2.097	6	5	15	1	0	1
rs183030669	5	81375915	G	T	0.01957	2.636e-12	-0.0104	0.0015	0.969556	rs149007448	10	ATG10	0	intronic	3.111	6	5	15	1	0	1
rs79976305	5	81381554	G	T	0.01937	7.947e-12	-0.0099	0.0015	0.979539	rs149007448	10	ATG10	0	intronic	4.123	7	5	15	1	0	1
rs116262737	5	81382725	T	A	0.01138	1.523e-08	-0.0107	0.0019	0.678829	5:81653271:A:G	10	ATG10	0	intronic	8.897	6	5	15	1	0	1
rs324915	5	81393675	T	A	0.04653	5.831e-11	-0.0083	0.0013	0.677983	rs60949386	10	ATG10	0	intronic	2.302	6	5	15	1	0	1
rs901135	5	81398182	C	T	0.04673	3.307e-10	0.008	0.0013	0.674955	rs60949386	10	ATG10	0	intronic	0.297	6	5	15	1	0	1
rs56193849	5	81417499	G	T	0.03175	9.691e-11	-0.0089	0.0014	0.974199	rs60949386	10	ATG10	0	intronic	4.45	7	5	15	1	0	0
rs77044799	5	81418639	C	T	0.03215	1.124e-10	0.0088	0.0014	0.987109	rs60949386	10	ATG10	0	intronic	0.316	7	5	15	1	0	0
rs142499520	5	81423657	C	T	0.01957	3.992e-12	0.0101	0.0015	0.969556	rs149007448	10	ATG10	0	intronic	6.023	7	5	15	1	0	0
rs149774766	5	81430979	C	A	0.02117	7.528e-12	0.0098	0.0014	0.896231	rs149007448	10	ATG10	0	intronic	0.703	6	5	15	1	0	0
rs142029742	5	81439268	C	T	0.01937	3.041e-12	0.0101	0.0015	0.979539	rs149007448	10	ATG10	0	intronic	5.654	5	5	15	1	0	0
rs144203559	5	81441663	C	T	0.03235	3.248e-10	-0.0083	0.0013	0.993573	rs60949386	10	ATG10	0	intronic	3.091	6	5	15	1	0	1
rs114994890	5	81451117	T	A	0.01917	4.308e-12	-0.0101	0.0015	0.969268	rs149007448	10	ATG10	0	intronic	10.6	6	5	15	1	0	1
rs115903240	5	81463713	G	T	0.02117	3.452e-12	0.0096	0.0014	0.896231	rs149007448	10	ATG10	0	intronic	3.899	7	2	15	1	0	1
rs76150328	5	81468756	G	A	0.02117	3.759e-12	-0.0096	0.0014	0.896231	rs149007448	10	ATG10	0	intronic	16.69	6	5	15	1	0	1
rs115981561	5	81469551	G	A	0.02117	3.327e-12	-0.0096	0.0014	0.896231	rs149007448	10	ATG10	0	intronic	2.297	5	5	15	1	0	1
rs79855986	5	81470591	C	T	0.02117	7.168e-12	-0.0095	0.0014	0.896231	rs149007448	10	ATG10	0	intronic	8.302	3a	2	15	1	0	1
rs114560691	5	81481112	G	A	0.02117	2.896e-12	-0.0096	0.0014	0.896231	rs149007448	10	ATG10	0	intronic	7.43	6	5	15	1	0	1
rs114324602	5	81491285	C	T	0.02117	2.861e-12	0.0096	0.0014	0.896231	rs149007448	10	ATG10	0	intronic	1.837	7	5	15	1	0	1
rs144166833	5	81502223	T	A	0.03315	4.289e-11	0.0087	0.0013	0.919059	rs60949386	10	ATG10	0	intronic	4.327	6	5	15	1	0	1
rs79044443	5	81503517	T	A	0.01977	4.228e-09	0.0087	0.0015	0.825127	rs149007448	10	ATG10	0	intronic	5.487	6	5	15	1	0	1
rs73768647	5	81522922	G	A	0.03215	2.147e-08	0.0076	0.0014	0.874855	rs60949386	10	ATG10	0	intronic	0.83	6	5	15	1	0	1
rs114627897	5	81545456	C	A	0.02875	1.813e-11	0.0088	0.0013	0.719826	rs77738531	10	ATG10	0	intronic	6.922	5	5	15	1	0	1
rs77738531	5	81553721	G	A	0.03914	5.634e-09	0.0073	0.0013	1	rs77738531	10	ATG10	0	intergenic	0.239	4	5	15	1	0	1
rs144021752	5	81557508	G	C	0.02097	3.409e-12	-0.0096	0.0014	0.886043	rs149007448	10	ATG10	0	intergenic	4.7	7	5	15	1	0	1
rs78712276	5	81560580	G	C	0.02117	3.413e-12	-0.0096	0.0014	0.896231	rs149007448	10	ATG10	0	downstream	4.063	6	5	15	1	0	1
rs73768653	5	81562139	C	T	0.05312	2.837e-09	0.0076	0.0013	1	rs73768653	10	ATG10	0	intergenic	0.844	7	5	15	1	0	1
rs78909610	5	81562690	C	T	0.04633	1.907e-09	-0.0074	0.0012	1	rs78909610	10	ATG10	0	intergenic	11.22	5	4	15	1	0	1
rs116085938	5	81563028	G	A	0.01198	9.523e-09	-0.0106	0.0018	0.73051	5:81653271:A:G	10	ATG10	0	intergenic	4.777	7	4	5	1	0	1
rs116268111	5	81563387	C	T	0.02097	2.058e-12	-0.0097	0.0014	0.886043	rs149007448	10	ATG10	0	intergenic	3.244	4	4	5	1	0	1
rs115979457	5	81563518	C	T	0.01178	8.417e-09	0.0106	0.0018	0.742839	5:81653271:A:G	10	ATG10	0	intergenic	1.442	4	4	5	1	0	1
rs139074125	5	81569113	C	T	0.01937	1.197e-08	0.0084	0.0015	0.732787	rs149007448	10	ATG10	0	downstream	1.688	4	2	5	1	0	1
rs1053173	5	81569419	G	C	0.1791	1.789e-09	0.0048	0.0008	1	rs1053173	10	ATG10:RPS23	00:00:00	UTR3	4.238	4	4	5	1	1	1
rs115091162	5	81571789	G	A	0.01937	4.024e-09	0.0083	0.0014	0.732787	rs149007448	10	ATG10:RPS23	00:00:00	UTR3	2.312	5	3	4	1	0	1
rs9099	5	81571896	G	A	0.1344	6.181e-09	-0.0047	0.0008	0.703883	rs1053173	10	ATG10:RPS23	00:00:00	UTR3	20.1	NA	3	4	1	1	1
rs72778531	5	81579288	C	T	0.07049	5.486e-11	-0.0057	0.0009	1	rs72778531	10	ATP6AP1L	0	intronic	5.866	7	5	15	1	1	1
rs73768662	5	81586222	T	A	0.04034	4.143e-10	-0.008	0.0013	0.916509	rs224802	10	ATP6AP1L	0	intronic	1.768	7	5	15	1	0	1
rs76911574	5	81591797	C	T	0.02037	4.245e-12	-0.0095	0.0014	0.782799	rs149007448	10	ATP6AP1L	0	intronic	6.465	6	5	15	1	0	1
rs75678642	5	81599106	C	T	0.01158	4.573e-09	-0.0109	0.0019	0.81758	5:81653271:A:G	10	ATP6AP1L	0	intronic	9.606	5	5	15	1	0	1
rs224824	5	81609566	T	A	0.02057	2.356e-13	0.0096	0.0013	0.792838	rs149007448	10	ATP6AP1L	0	intronic	4.114	5	2	15	1	0	1
rs183428	5	81610125	C	T	0.04093	5.067e-10	-0.0079	0.0013	0.950532	rs224802	10	ATP6AP1L	0	intronic	2.519	NA	5	15	1	0	1
rs420800	5	81616381	G	A	0.04113	3.774e-11	0.0081	0.0012	0.975205	rs224802	10	ATP6AP1L	0	intergenic	7.475	NA	5	15	1	0	1
rs224803	5	81618075	C	T	0.04113	4.552e-11	0.0081	0.0012	0.975205	rs224802	10	ATP6AP1L	0	intergenic	2.733	NA	5	15	1	0	1
rs224802	5	81618229	C	T	0.04213	1.307e-11	-0.0083	0.0012	1	rs224802	10	ATP6AP1L	0	intergenic	3.697	NA	5	15	1	0	1
rs224892	5	81620244	C	T	0.02216	7.901e-15	0.0102	0.0013	0.893889	rs224805	10	ATP6AP1L	0	intergenic	0.244	5	5	15	1	0	1
rs224893	5	81621489	C	T	0.02196	5.427e-13	0.0098	0.0014	0.901392	rs224805	10	ATP6AP1L	0	intergenic	0.273	7	5	15	1	0	1
rs224895	5	81626280	G	A	0.02216	7.101e-15	-0.0102	0.0013	0.910431	rs224805	10	ATP6AP1L	0	intergenic	10.15	NA	5	15	1	0	1
rs224901	5	81633714	G	A	0.02216	2.723e-14	0.0099	0.0013	0.910431	rs224805	10	ATP6AP1L	0	NA	0.362	NA	5	15	1	0	1
rs224904	5	81637916	G	C	0.02196	6.798e-15	-0.0102	0.0013	0.901392	rs224805	10	ATP6AP1L	0	NA	0.656	6	1	15	1	0	1
rs224909	5	81642347	G	A	0.02236	1.22e-14	-0.0101	0.0013	0.919477	rs224805	10	ATP6AP1L	0	NA	0.062	NA	2	15	1	0	1
rs224911	5	81651357	G	A	0.02196	8.722e-14	0.0097	0.0013	0.901392	rs224805	10	ATP6AP1L	0	NA	4.008	6	5	15	1	0	1
rs182682	5	81653196	G	C	0.02177	3.134e-14	-0.0099	0.0013	0.92767	rs224805	10	ATP6AP1L	0	NA	9.248	4	1	7	1	0	1
5:81653271:A:G	5	81653271	G	A	0.01098	1.558e-10	-0.0113	0.0018	1	5:81653271:A:G	10	ATP6AP1L	0	NA	0.795	2b	1	7	1	0	1
rs224913	5	81654113	C	T	0.02037	4.322e-14	-0.0099	0.0013	0.882342	rs224805	10	ATP6AP1L	0	NA	0.607	NA	2	15	1	0	1
rs186506	5	81654341	G	A	0.02177	3.178e-14	0.0099	0.0013	0.92767	rs224805	10	ATP6AP1L	0	NA	3.339	2b	5	15	1	0	1
rs10041360	5	81654639	C	T	0.02037	1.896e-14	-0.01	0.0013	0.882342	rs224805	10	ATP6AP1L	0	NA	0.575	5	5	15	1	0	1
rs224813	5	81659709	C	T	0.02216	3.416e-14	-0.0099	0.0013	0.963718	rs224805	10	ATP6AP1L	0	NA	1.149	NA	4	15	1	0	1
rs224814	5	81661086	C	T	0.02057	3.477e-14	0.0099	0.0013	0.891354	rs224805	10	ATP6AP1L	0	NA	6.362	NA	4	15	1	0	1
rs224815	5	81661306	G	A	0.02216	1.381e-14	-0.0101	0.0013	0.963718	rs224805	10	ATP6AP1L	0	NA	0.369	NA	4	15	1	0	1
rs224818	5	81663005	G	C	0.02177	3.643e-14	-0.0099	0.0013	0.945581	rs224805	10	ATP6AP1L	0	NA	2.329	6	5	15	1	0	1
rs224838	5	81668841	C	T	0.02216	4.383e-14	-0.0099	0.0013	0.963718	rs224805	10	ATP6AP1L	0	NA	0.617	NA	4	15	1	0	1
rs224837	5	81668849	C	T	0.02057	2.268e-14	0.01	0.0013	0.891354	rs224805	10	ATP6AP1L	0	NA	1.894	NA	4	15	1	0	1
rs224833	5	81670407	G	T	0.02196	1.681e-13	0.0096	0.0013	0.954646	rs224805	10	ATP6AP1L	0	NA	2.882	NA	4	15	1	0	1
rs224831	5	81676202	G	T	0.02216	1.069e-14	-0.0101	0.0013	0.963718	rs224805	10	ATP6AP1L	0	NA	0.015	NA	5	15	1	0	1
rs224830	5	81678156	T	A	0.02216	8.23e-13	-0.0091	0.0013	0.963718	rs224805	10	ATP6AP1L	0	NA	0.021	6	5	15	1	0	1
rs224829	5	81678750	G	T	0.02216	5.476e-14	-0.0098	0.0013	0.963718	rs224805	10	ATP6AP1L	0	NA	4.047	NA	5	15	1	0	1
rs224828	5	81681548	G	A	0.02196	1.353e-14	-0.0101	0.0013	0.954646	rs224805	10	ATP6AP1L	0	intergenic	0.039	NA	5	15	1	0	1
rs224827	5	81682149	G	T	0.02236	2.251e-14	0.01	0.0013	0.972797	rs224805	10	ATP6AP1L	0	intergenic	5.68	NA	5	15	1	0	1
rs224826	5	81682156	G	C	0.02236	8.382e-15	-0.0102	0.0013	0.972797	rs224805	10	ATP6AP1L	0	intergenic	1.347	5	5	15	1	0	1
rs224825	5	81683228	G	A	0.02736	1.802e-14	0.0098	0.0013	0.821954	rs224805	10	ATP6AP1L	431	intergenic	1.416	NA	4	15	1	0	1
rs224805	5	81683739	G	A	0.02256	6.584e-15	0.0102	0.0013	1	rs224805	10	ATP6AP1L	942	intergenic	6.11	NA	4	15	1	0	1
rs224809	5	81688546	T	A	0.02656	2.013e-11	-0.0077	0.0012	0.77746	rs224950	10	ATP6AP1L	5749	intergenic	0.918	7	5	15	1	0	1
rs183427	5	81690422	G	A	0.02696	7.941e-12	-0.0079	0.0011	0.779367	rs224950	10	ATP6AP1L	7625	intergenic	0.591	6	5	15	1	0	1
rs224811	5	81690698	C	T	0.05052	2.161e-14	-0.0081	0.0011	1	rs224811	10	ATP6AP1L	7901	intergenic	1.044	NA	5	15	1	0	1
rs224966	5	81692944	T	A	0.4321	9.775e-10	-0.0034	0.0006	0.950761	rs224951	10	ATP6AP1L	10147	intergenic	17.74	4	1	15	0	1	1
rs224965	5	81693201	C	T	0.02636	5.604e-12	-0.0079	0.0011	0.885104	rs224950	10	ATP6AP1L	10404	intergenic	0.855	NA	2	15	0	0	1
rs224964	5	81693854	G	A	0.04772	4.053e-14	-0.008	0.0011	0.812982	rs224811	10	ATP6AP1L	11057	intergenic	4.965	NA	5	15	0	0	1
rs224963	5	81693894	C	T	0.4343	1.84e-09	-0.0034	0.0006	0.956407	rs224951	10	ATP6AP1L	11097	intergenic	4.005	NA	5	15	0	1	1
rs224962	5	81694346	G	A	0.4335	7.645e-10	0.0035	0.0006	0.958722	rs224951	10	ATP6AP1L	11549	intergenic	5.083	NA	5	15	0	1	1
rs224961	5	81698717	C	A	0.4327	1.658e-09	-0.0034	0.0006	0.955091	rs224951	10	ATP6AP1L	15920	intergenic	4.442	NA	5	15	0	1	1
rs224960	5	81699253	G	A	0.3686	1.164e-08	0.0031	0.0006	0.772808	rs224951	10	ATP6AP1L	16456	intergenic	0.437	NA	5	15	0	1	1
rs224959	5	81701193	G	A	0.4337	1.166e-09	-0.0034	0.0006	0.96056	rs224951	10	ATP6AP1L	18396	intergenic	4.713	NA	2	15	0	1	1
rs224958	5	81702276	G	A	0.02716	5.969e-12	0.0079	0.0011	0.917435	rs224950	10	ATP6AP1L	19479	intergenic	7.309	4	2	15	0	0	1
rs224957	5	81703424	C	T	0.0597	3.955e-13	-0.0075	0.001	0.914114	rs224954	10	ATP6AP1L	20627	intergenic	1.028	NA	5	15	0	0	1
rs224956	5	81703746	G	A	0.0597	5.607e-13	0.0074	0.001	0.914114	rs224954	10	ATP6AP1L	20949	intergenic	0.193	NA	5	15	0	0	1
rs224955	5	81705433	G	A	0.4347	1.457e-09	-0.0034	0.0006	0.972215	rs224951	10	ATP6AP1L	22636	intergenic	0.881	NA	5	15	0	1	1
rs224954	5	81705849	G	C	0.0653	8.922e-13	-0.0073	0.001	1	rs224954	10	ATP6AP1L	23052	intergenic	1.095	5	5	15	0	0	1
rs224953	5	81705886	C	T	0.4267	1.492e-09	0.0034	0.0006	0.943866	rs224951	10	ATP6AP1L	23089	intergenic	0.701	NA	5	15	0	1	1
rs224952	5	81706460	C	T	0.02895	1.154e-11	0.0077	0.0011	0.848964	rs224950	10	ATP6AP1L	23663	intergenic	2.368	NA	5	15	0	0	1
rs224951	5	81706528	C	T	0.4295	5.422e-10	-0.0035	0.0006	1	rs224951	10	ATP6AP1L	23731	intergenic	7.016	NA	5	15	0	1	1
rs224950	5	81708409	G	A	0.02496	4.882e-12	0.0079	0.0011	1	rs224950	10	ATP6AP1L	25612	intergenic	0.107	NA	5	15	0	0	1
rs224949	5	81709459	G	A	0.02496	8.076e-11	-0.0074	0.0011	1	rs224950	10	ATP6AP1L	26662	intergenic	6.047	NA	5	15	0	0	1
rs224948	5	81710048	G	T	0.4505	9.276e-09	-0.0035	0.0006	0.789639	rs224951	10	ATP6AP1L	27251	intergenic	5.279	1d	5	15	0	1	1
rs224944	5	81714737	G	A	0.02556	2.046e-08	0.0079	0.0014	1	rs224944	10	ATP6AP1L	31940	intergenic	1.077	NA	5	15	0	0	1
rs178024	5	82878519	G	A	0.3508	2.408e-10	0.0039	0.0006	0.732559	rs310502	11	VCAN	396	downstream	1.136	7	4	15	1	0	1
rs4260646	5	82887835	G	A	0.3882	1.998e-11	-0.0037	0.0006	0.726709	rs310502	11	VCAN	9712	intergenic	6.799	3a	9	15	1	0	1
rs3864259	5	82887839	C	T	0.3888	2.172e-11	0.0037	0.0006	0.724869	rs310502	11	VCAN	9716	intergenic	4.812	3a	9	15	1	0	1
rs310498	5	82888812	C	T	0.3896	4.388e-11	-0.0037	0.0006	0.798211	rs310502	11	VCAN	10689	intergenic	0.269	5	14	15	0	0	1
rs310502	5	82891343	T	A	0.381	4.263e-12	-0.0039	0.0006	1	rs310502	11	VCAN	13220	intergenic	2.432	3a	14	15	0	1	1
rs310503	5	82891552	G	T	0.3265	6.06e-11	0.0041	0.0006	0.770229	rs310502	11	VCAN	13429	intergenic	5.987	7	7	15	0	0	1
rs309563	5	82896644	T	A	0.3285	3.143e-11	-0.0038	0.0006	0.754479	rs310502	11	VCAN	18521	intergenic	8.708	6	14	15	0	0	1
rs309570	5	82898246	G	T	0.35	1.843e-10	-0.004	0.0006	0.673722	rs310502	11	VCAN	20123	intergenic	2.242	6	13	15	0	0	1
rs309574	5	82899830	C	T	0.352	7.361e-11	0.0037	0.0006	0.673419	rs310502	11	VCAN	21707	intergenic	0.863	7	7	15	0	0	1
rs309575	5	82900450	C	A	0.3502	6.229e-10	0.0038	0.0006	0.677691	rs310502	11	VCAN	22327	intergenic	1.335	6	7	15	0	0	1
rs1673051	5	82902032	G	A	0.3307	8.624e-10	0.0038	0.0006	0.720276	rs310502	11	VCAN	23909	intergenic	5.135	NA	5	15	0	0	1
rs12153581	5	82902267	T	A	0.3307	1.824e-11	-0.0039	0.0006	0.720276	rs310502	11	VCAN	24144	intergenic	1.992	6	5	15	0	0	1
rs617228	5	82904002	G	C	0.3281	1.539e-11	-0.0039	0.0006	0.706937	rs310502	11	VCAN	25879	intergenic	6.994	4	5	15	0	0	1
rs471580	5	82905733	C	T	0.3389	5.161e-12	0.0039	0.0006	0.677321	rs310502	11	VCAN	27610	intergenic	0.019	NA	14	15	0	0	1
5:82911748:C:G	5	82911748	G	C	0.3363	6.536e-09	-0.0037	0.0006	0.735438	rs12189364	11	HAPLN1	21875	intergenic	0.988	5	9	15	0	0	1
rs567721	5	82913284	G	C	0.4347	4.458e-10	-0.0035	0.0006	0.99197	rs336946	11	HAPLN1	20339	intergenic	2.163	5	9	15	0	0	1
rs566799	5	82913361	G	A	0.3375	2.568e-09	0.0037	0.0006	0.734475	rs12189364	11	HAPLN1	20262	intergenic	2.83	NA	9	15	0	0	1
rs651198	5	82913780	G	T	0.3323	9.445e-11	-0.0037	0.0006	0.713253	rs12189364	11	HAPLN1	19843	intergenic	7.055	NA	7	15	0	0	1
rs62362899	5	82914094	C	T	0.1306	8.513e-09	-0.005	0.0009	1	rs62362899	11	HAPLN1	19529	intergenic	5.836	7	9	15	0	0	1
rs336946	5	82914527	G	C	0.4335	4.389e-10	-0.0035	0.0006	1	rs336946	11	HAPLN1	19096	intergenic	6.843	5	14	15	0	0	1
rs336943	5	82915184	C	T	0.4153	4.751e-10	0.0035	0.0006	0.920712	rs336946	11	HAPLN1	18439	intergenic	0.658	NA	9	15	0	0	1
rs336942	5	82915497	G	A	0.4345	6.09e-10	-0.0034	0.0006	0.995993	rs336946	11	HAPLN1	18126	intergenic	1.788	NA	9	15	0	0	1
rs12189364	5	82932634	C	T	0.3333	3.97e-08	0.0034	0.0006	1	rs12189364	11	HAPLN1	989	downstream	0.203	7	5	15	1	0	0
rs7714279	5	95527383	C	T	0.4589	6.452e-09	-0.0032	0.0006	0.940587	rs4355545	12	CTD-2337A12.1:RP11-254I22.1	00:00:00	ncRNA_intronic	0.711	7	5	15	0	0	1
rs62366027	5	95539330	C	T	0.3137	5.65e-09	0.0033	0.0006	1	rs62366027	12	CTD-2337A12.1:RP11-254I22.1	00:00:00	ncRNA_intronic	5.862	7	5	15	0	0	1
rs10476663	5	95540189	C	A	0.4567	1.387e-08	-0.0032	0.0006	0.936821	rs4355545	12	CTD-2337A12.1:RP11-254I22.1	00:00:00	ncRNA_intronic	2.864	3a	2	15	0	0	1
rs4635955	5	95557643	C	A	0.3031	9.04e-09	0.0032	0.0006	0.945973	rs62366027	12	CTD-2337A12.1	0	ncRNA_intronic	3.006	NA	5	15	0	0	1
rs56311820	5	95560193	G	A	0.3035	8.944e-09	0.0032	0.0006	0.947707	rs62366027	12	CTD-2337A12.1	0	ncRNA_intronic	6.863	7	5	15	0	0	1
rs4367317	5	95560793	C	T	0.3035	1.961e-08	0.0031	0.0006	0.947707	rs62366027	12	CTD-2337A12.1	0	ncRNA_intronic	1.618	NA	5	15	0	0	1
rs4869275	5	95563213	C	T	0.3043	1.589e-08	0.0032	0.0006	0.947621	rs62366027	12	CTD-2337A12.1	0	ncRNA_intronic	19.72	4	2	15	0	0	1
rs7716096	5	95574916	C	T	0.4629	1.097e-08	0.0032	0.0006	0.986983	rs4355545	12	CTD-2337A12.1	0	ncRNA_intronic	4.294	7	5	15	0	0	1
rs4379224	5	95579235	T	A	0.3041	2.039e-08	-0.0031	0.0006	0.946699	rs62366027	12	CTD-2337A12.1	0	ncRNA_intronic	2.15	5	2	15	0	0	1
rs10052354	5	95584089	C	T	0.4541	4.332e-08	-0.003	0.0006	0.963331	rs4355545	12	CTD-2337A12.1:RP11-254I22.2	00:00:00	ncRNA_intronic	20.9	5	2	15	0	0	1
rs10074626	5	95584394	C	T	0.4545	4.517e-08	0.003	0.0006	0.964792	rs4355545	12	CTD-2337A12.1:RP11-254I22.2	00:00:00	ncRNA_intronic	2.572	6	1	15	0	0	1
rs72787618	5	95591331	G	A	0.2634	3.893e-08	-0.0031	0.0006	0.720219	rs62366027	12	CTD-2337A12.1:RP11-254I22.2	00:00:00	ncRNA_intronic	18.44	2b	2	15	0	0	1
rs12054709	5	95591580	G	A	0.4547	3.648e-08	0.0031	0.0006	0.959522	rs4355545	12	CTD-2337A12.1:RP11-254I22.2	00:00:00	ncRNA_intronic	1.105	7	2	15	0	0	1
rs4355545	5	95596694	T	A	0.4627	6.438e-09	-0.0032	0.0006	1	rs4355545	12	CTD-2337A12.1:RP11-254I22.2	00:00:00	ncRNA_intronic	3.677	5	5	15	0	0	1
rs6868247	5	95597523	G	A	0.4545	4.934e-08	-0.003	0.0006	0.961844	rs4355545	12	CTD-2337A12.1:RP11-254I22.2	00:00:00	ncRNA_intronic	0.074	6	5	15	0	0	1
rs6556912	5	95598378	C	T	0.3021	2.976e-08	0.0034	0.0006	0.881762	rs62366027	12	CTD-2337A12.1:RP11-254I22.2	00:00:00	ncRNA_intronic	0.123	7	5	15	0	0	1
rs4869282	5	95670165	C	T	0.4671	1.138e-08	0.0031	0.0005	1	rs4869282	12	CTD-2337A12.1	0	ncRNA_intronic	1.879	6	5	5	0	0	1
rs1645574	5	95690344	G	A	0.3303	2.67e-08	-0.0031	0.0006	0.877046	rs271949	12	CTD-2337A12.1	0	ncRNA_intronic	2.737	6	5	15	0	0	0
rs271949	5	95695007	C	T	0.3395	1.207e-08	0.0032	0.0006	1	rs271949	12	CTD-2337A12.1	0	ncRNA_intronic	2.695	7	9	15	0	0	0
rs10477932	5	108105903	C	T	0.2438	2.621e-09	0.0037	0.0006	0.802839	rs4479887	13	FER	0	intronic	2.55	7	4	5	1	1	1
rs10075620	5	108106866	C	A	0.2364	1.93e-08	-0.0038	0.0007	0.82819	rs4479887	13	FER	0	intronic	1.286	7	4	5	1	1	1
rs10477933	5	108107752	G	T	0.2448	9.066e-09	0.0036	0.0006	0.799121	rs4479887	13	FER	0	intronic	1.14	7	4	5	1	1	1
rs3805599	5	108108500	G	A	0.2312	2.377e-09	0.0037	0.0006	0.85039	rs4479887	13	FER	0	intronic	0.137	NA	4	15	1	1	1
rs57928004	5	108108851	G	A	0.2165	1.354e-09	0.0038	0.0006	0.92849	rs4479887	13	FER	0	intronic	0.771	7	4	15	1	1	1
rs58304901	5	108109051	G	C	0.234	5.589e-09	0.0039	0.0007	0.86737	rs4479887	13	FER	0	intronic	1.723	6	4	15	1	1	1
rs58530168	5	108109274	T	A	0.2161	6.798e-09	-0.0039	0.0007	0.955003	rs4479887	13	FER	0	intronic	1.932	6	4	15	1	1	1
rs57908514	5	108109386	T	A	0.2165	3.168e-09	0.004	0.0007	0.952877	rs4479887	13	FER	0	intronic	4.716	7	4	15	1	1	1
rs113816291	5	108109523	T	A	0.2165	3.065e-09	-0.004	0.0007	0.952877	rs4479887	13	FER	0	intronic	4.049	6	4	15	1	1	1
rs62361335	5	108109794	C	T	0.2141	1.901e-08	-0.0038	0.0007	0.956731	rs4479887	13	FER	0	intronic	10.66	7	4	15	1	1	1
rs10067117	5	108109888	G	A	0.2153	4.153e-09	0.004	0.0007	0.959144	rs4479887	13	FER	0	intronic	3.247	6	4	15	1	1	1
rs62361336	5	108109906	T	A	0.2149	3.067e-09	0.004	0.0007	0.961295	rs4479887	13	FER	0	intronic	6.892	7	4	15	1	1	1
rs62361337	5	108110055	C	T	0.2149	3.066e-09	-0.004	0.0007	0.961295	rs4479887	13	FER	0	intronic	0.168	6	4	15	1	1	1
rs4479887	5	108110324	G	T	0.2083	2.981e-10	-0.004	0.0006	1	rs4479887	13	FER	0	intronic	1.617	7	5	15	1	1	1
rs1396444	5	108111333	G	A	0.2085	1.741e-08	-0.0038	0.0007	0.996581	rs4479887	13	FER	0	intronic	0.224	NA	5	15	1	1	1
rs3805598	5	108111931	G	A	0.2093	1.529e-09	-0.0038	0.0006	0.992057	rs4479887	13	FER	0	intronic	3.361	NA	5	15	1	1	1
rs62361338	5	108112359	G	A	0.2111	9.567e-10	-0.0038	0.0006	0.982025	rs4479887	13	FER	0	intronic	0.851	6	5	15	1	1	1
rs4448048	5	108112521	C	T	0.2161	1.915e-09	-0.0038	0.0006	0.954932	rs4479887	13	FER	0	intronic	7.765	6	5	15	1	1	1
rs10062211	5	108114108	C	A	0.2087	8.302e-10	-0.0039	0.0006	0.995445	rs4479887	13	FER	0	intronic	0.801	7	4	15	1	1	1
rs7715658	5	108114966	C	T	0.2101	7.875e-10	-0.0039	0.0006	0.987555	rs4479887	13	FER	0	intronic	0.498	7	5	15	1	1	1
rs7728920	5	108115021	C	A	0.2101	9.187e-10	0.0039	0.0006	0.987555	rs4479887	13	FER	0	intronic	2.329	7	5	15	1	1	1
rs10041659	5	108115365	T	A	0.2169	8.395e-10	0.0039	0.0006	0.950682	rs4479887	13	FER	0	intronic	2.703	6	5	15	1	1	1
rs10070327	5	108116279	T	A	0.2089	1.681e-09	0.0038	0.0006	0.987514	rs4479887	13	FER	0	intronic	7.558	7	5	15	1	1	1
rs62361341	5	108117869	G	A	0.2095	1.773e-09	-0.0038	0.0006	0.988663	rs4479887	13	FER	0	intronic	1.408	7	5	5	1	1	1
rs17161505	5	108120029	G	A	0.2099	2.199e-09	0.0038	0.0006	0.973006	rs4479887	13	FER:CTC-329H14.1	00:00:00	ncRNA_exonic	10.49	7	4	8	1	1	1
rs62361342	5	108120115	G	A	0.2083	2.38e-09	-0.0038	0.0006	0.972911	rs4479887	13	FER:CTC-329H14.1	00:00:00	ncRNA_exonic	12.17	6	4	8	1	1	1
rs62361343	5	108120322	G	T	0.2091	9.975e-10	-0.0038	0.0006	0.97742	rs4479887	13	FER:CTC-329H14.1	00:00:00	ncRNA_intronic	7.319	7	4	8	1	1	1
rs2009646	5	108120958	G	A	0.2081	1.024e-09	-0.0038	0.0006	0.983003	rs4479887	13	FER:CTC-329H14.1	00:00:00	ncRNA_exonic	12.83	7	4	8	1	1	1
rs2113001	5	108121356	G	A	0.2077	1.18e-09	-0.0038	0.0006	0.985261	rs4479887	13	FER	0	intronic	0.605	5	4	5	1	1	1
rs2081127	5	108123171	G	C	0.2085	1.223e-09	0.0038	0.0006	0.969474	rs4479887	13	FER	0	intronic	2.648	7	1	5	1	1	1
rs2081128	5	108123506	C	T	0.2049	2.896e-09	0.0038	0.0006	0.955829	rs4479887	13	FER	0	intronic	3.085	5	1	5	1	1	1
rs13360253	5	108124084	C	T	0.2059	3.535e-09	-0.0038	0.0006	0.959184	rs4479887	13	FER	0	intronic	9.047	4	1	5	1	1	1
rs10477428	5	108124336	G	A	0.2061	1.785e-09	-0.0038	0.0006	0.962528	rs4479887	13	FER	0	intronic	0.411	7	2	5	1	1	1
rs10477430	5	108124482	C	T	0.2065	1.77e-09	-0.0038	0.0006	0.960321	rs4479887	13	FER	0	intronic	8.38	5	5	5	1	1	1
rs10477934	5	108124565	G	T	0.2133	2.077e-09	-0.0038	0.0006	0.923278	rs4479887	13	FER	0	intronic	3.49	6	5	5	1	1	1
rs62361344	5	108124779	G	A	0.2061	1.867e-09	-0.0038	0.0006	0.962528	rs4479887	13	FER	0	intronic	2.155	7	5	5	1	1	1
rs10477935	5	108126076	C	T	0.2057	1.775e-09	0.0038	0.0006	0.96029	rs4479887	13	FER	0	intronic	2.993	7	4	5	1	1	1
rs28765243	5	108126906	G	C	0.2057	1.886e-09	-0.0038	0.0006	0.96029	rs4479887	13	FER	0	intronic	1.795	6	4	5	1	1	1
rs6888173	5	108127411	G	A	0.2057	1.956e-09	0.0038	0.0006	0.96029	rs4479887	13	FER	0	intronic	0.758	6	4	5	1	1	1
rs62361345	5	108128002	T	A	0.2057	1.793e-09	-0.0038	0.0006	0.96029	rs4479887	13	FER	0	intronic	5.956	3a	1	5	1	1	1
rs6894386	5	108128505	G	C	0.2057	1.893e-09	0.0038	0.0006	0.96029	rs4479887	13	FER	0	intronic	1.852	6	5	5	1	1	1
rs28862652	5	108128857	C	T	0.2061	1.985e-09	-0.0038	0.0006	0.955804	rs4479887	13	FER	0	intronic	10.54	6	4	5	1	1	1
rs2900036	5	108128959	C	T	0.2055	1.936e-09	0.0038	0.0006	0.959172	rs4479887	13	FER	0	intronic	0.408	5	4	5	1	1	1
rs58193244	5	108129897	C	T	0.2019	1.643e-09	-0.0038	0.0006	0.936688	rs4479887	13	FER	0	intronic	2.773	6	5	5	1	1	1
rs111924886	5	108129940	C	T	0.2019	3.338e-09	-0.0039	0.0007	0.936688	rs4479887	13	FER	0	intronic	2.289	6	5	5	1	0	1
rs113670069	5	108130067	C	T	0.2011	3.569e-09	-0.0037	0.0006	0.93229	rs4479887	13	FER	0	intronic	0.154	6	5	5	1	1	1
rs113837779	5	108130075	C	T	0.2007	3.818e-09	-0.0037	0.0006	0.927818	rs4479887	13	FER	0	intronic	0.156	6	5	5	1	1	1
rs13355571	5	108141927	C	T	0.1997	1.739e-09	-0.0038	0.0006	0.911034	rs4479887	13	FER	0	intronic	1.094	7	4	15	1	1	1
rs1961616	5	108143015	C	T	0.1981	2.18e-09	0.0038	0.0006	0.902342	rs4479887	13	FER	0	intronic	1.609	7	5	15	1	1	1
rs6874773	5	108144429	G	A	0.1959	1.956e-09	-0.0038	0.0006	0.888299	rs4479887	13	FER	0	intronic	1.102	6	5	15	1	1	1
rs6874497	5	108144458	C	T	0.1961	1.943e-09	-0.0038	0.0006	0.889362	rs4479887	13	FER	0	intronic	1.188	7	5	15	1	1	1
rs6875158	5	108144662	G	A	0.1959	1.98e-09	-0.0038	0.0006	0.888299	rs4479887	13	FER	0	intronic	1.076	7	5	15	1	1	1
rs10477937	5	108145010	C	T	0.1959	1.939e-09	-0.0038	0.0006	0.888299	rs4479887	13	FER	0	intronic	0.983	5	4	15	1	1	1
rs2900037	5	108145817	C	T	0.1963	1.908e-09	-0.0038	0.0006	0.885982	rs4479887	13	FER	0	intronic	0.687	5	4	15	1	1	1
rs4537096	5	108146126	C	T	0.2065	1.253e-09	-0.0038	0.0006	0.875036	rs4479887	13	FER	0	intronic	0.944	7	4	15	1	1	1
rs75196817	5	108147894	G	A	0.1963	1.965e-09	0.0038	0.0006	0.885982	rs4479887	13	FER	0	intronic	4.373	6	5	15	1	1	1
rs57561676	5	108148121	G	A	0.1975	2.349e-09	-0.0038	0.0006	0.879227	rs4479887	13	FER	0	intronic	2.972	7	5	15	1	1	1
rs60618804	5	108148476	T	A	0.1963	1.564e-08	0.0038	0.0007	0.885982	rs4479887	13	FER	0	intronic	1.542	7	5	15	1	1	1
rs62363280	5	108148805	C	T	0.1963	1.93e-09	0.0038	0.0006	0.885982	rs4479887	13	FER	0	intronic	0.681	6	5	15	1	1	1
rs62363281	5	108148835	C	T	0.1963	1.146e-09	-0.0039	0.0006	0.885982	rs4479887	13	FER	0	intronic	1.1	6	5	15	1	1	1
rs28633642	5	108149069	G	A	0.1965	1.941e-09	-0.0038	0.0006	0.887046	rs4479887	13	FER	0	intronic	2.963	4	1	15	1	1	1
rs9885265	5	108150158	G	T	0.1963	2.14e-09	-0.0038	0.0006	0.885982	rs4479887	13	FER	0	intronic	2.768	6	1	15	1	1	1
rs9885428	5	108150188	G	T	0.1963	2.138e-09	0.0038	0.0006	0.885982	rs4479887	13	FER	0	intronic	5.458	7	1	15	1	1	1
rs57703314	5	108151711	G	C	0.1969	5.217e-09	-0.0037	0.0006	0.884802	rs4479887	13	FER	0	intronic	0.303	5	5	15	1	1	1
rs75981347	5	108152069	C	T	0.1953	4.577e-09	0.0037	0.0006	0.885117	rs4479887	13	FER	0	intronic	4.208	5	5	15	1	1	1
rs10041657	5	108152428	G	A	0.1961	1.366e-09	-0.0038	0.0006	0.889362	rs4479887	13	FER	0	intronic	0.601	7	5	15	1	1	1
rs62363283	5	108153401	C	A	0.1967	4.791e-09	0.0037	0.0006	0.883739	rs4479887	13	FER	0	intronic	14.67	7	2	15	1	1	1
rs10477432	5	108156259	T	A	0.1963	4.363e-09	-0.0037	0.0006	0.879408	rs4479887	13	FER:CTD-2197I11.1	00:00:00	ncRNA_intronic	4.269	7	4	15	1	1	1
rs9326749	5	108156618	G	C	0.1947	2.264e-09	-0.0038	0.0006	0.879667	rs4479887	13	FER:CTD-2197I11.1	00:00:00	ncRNA_intronic	10.26	7	5	15	1	1	1
rs10050547	5	108156879	G	A	0.1953	4.705e-09	0.0037	0.0006	0.882899	rs4479887	13	FER:CTD-2197I11.1	00:00:00	ncRNA_intronic	8.186	5	5	15	1	1	1
rs62363284	5	108157574	G	A	0.1963	8.984e-09	-0.0038	0.0007	0.879338	rs4479887	13	FER:CTD-2197I11.1	00:00:00	ncRNA_intronic	3.54	7	5	15	1	1	1
rs113866295	5	108158552	G	A	0.1957	5.226e-09	-0.0037	0.0006	0.880585	rs4479887	13	FER:CTD-2197I11.1	00:00:00	ncRNA_intronic	2.904	7	5	15	1	1	1
rs78964974	5	108161707	C	T	0.1951	4.205e-09	0.0037	0.0006	0.877416	rs4479887	13	FER:CTD-2197I11.1	00:00:00	ncRNA_intronic	0.766	7	5	15	1	1	1
rs62363285	5	108162268	G	A	0.2023	3.013e-09	0.0037	0.0006	0.857512	rs4479887	13	FER:CTD-2197I11.1	00:00:00	ncRNA_intronic	3.824	6	5	15	1	1	1
rs6876542	5	108162307	G	A	0.1959	4.733e-09	-0.0037	0.0006	0.8795	rs4479887	13	FER:CTD-2197I11.1	00:00:00	ncRNA_intronic	7.153	7	5	15	1	1	1
rs6876606	5	108162509	C	T	0.1967	2.453e-09	-0.0038	0.0006	0.883739	rs4479887	13	FER:CTD-2197I11.1	00:00:00	ncRNA_intronic	14.58	7	1	15	1	1	1
rs62363287	5	108164591	G	A	0.1967	2.587e-09	-0.0038	0.0006	0.883739	rs4479887	13	FER:CTD-2197I11.1	00:00:00	ncRNA_intronic	8.095	5	5	15	1	1	1
rs889269	5	108165445	C	T	0.1967	2.497e-09	0.0038	0.0006	0.883739	rs4479887	13	FER:CTD-2197I11.1	00:00:00	ncRNA_intronic	6.971	NA	5	15	1	1	1
rs13354622	5	108166136	C	T	0.1981	2.587e-09	0.0038	0.0006	0.873533	rs4479887	13	FER:CTD-2197I11.1	00:00:00	ncRNA_intronic	1.15	7	5	15	1	1	1
rs6873917	5	108167061	G	A	0.1967	2.282e-09	0.0038	0.0006	0.883739	rs4479887	13	FER	0	intronic	7.979	6	5	15	1	1	1
rs4361568	5	108168142	G	A	0.1973	4.084e-09	0.0037	0.0006	0.878165	rs4479887	13	FER	0	intronic	4.903	7	5	15	1	1	1
rs10054086	5	108170794	G	T	0.1961	2.394e-09	-0.0038	0.0006	0.88049	rs4479887	13	FER	0	intronic	1.7	6	5	15	1	1	1
rs6863046	5	108172540	T	A	0.1963	2.624e-09	0.0038	0.0006	0.879408	rs4479887	13	FER	0	intronic	2.967	5	5	15	1	1	1
rs9326750	5	108173003	G	A	0.1963	2.562e-09	-0.0038	0.0006	0.877276	rs4479887	13	FER	0	intronic	10.36	7	5	15	1	1	1
rs62363290	5	108178451	G	A	0.1957	2.1e-09	-0.0038	0.0006	0.873958	rs4479887	13	FER	0	intronic	0.321	5	4	15	1	1	1
rs59297048	5	108178876	C	T	0.1949	2.035e-09	-0.0038	0.0006	0.869748	rs4479887	13	FER	0	intronic	0.127	7	4	15	1	1	1
rs10040085	5	108180530	G	A	0.1955	1.101e-09	-0.0039	0.0006	0.872904	rs4479887	13	FER	0	intronic	9.47	7	5	15	1	1	1
rs7716358	5	108183297	C	T	0.1957	3.457e-08	0.0038	0.0007	0.865335	rs4479887	13	FER	0	intronic	0.03	6	5	15	1	1	1
rs10078143	5	108183739	C	T	0.1959	3.331e-08	0.0038	0.0007	0.864197	rs4479887	13	FER	0	intronic	3.095	6	1	15	1	1	1
rs6881932	5	108184248	T	A	0.1957	3.644e-08	-0.0038	0.0007	0.865335	rs4479887	13	FER	0	intronic	3.294	6	5	15	1	1	1
rs79840901	5	108186813	G	T	0.1951	1.575e-08	0.0039	0.0007	0.86868	rs4479887	13	FER	0	intronic	2.352	5	4	15	1	1	1
rs17161540	5	108188592	G	A	0.1985	7.069e-09	0.0037	0.0006	0.850029	rs4479887	13	FER	0	intronic	1.942	7	5	15	1	1	1
rs13359423	5	108189715	C	T	0.1943	2.305e-08	0.0038	0.0007	0.832047	rs4479887	13	FER	0	intronic	1.481	6	5	15	1	1	1
rs10039951	5	108190727	G	A	0.2023	5.711e-09	-0.004	0.0007	0.792526	rs4479887	13	FER	0	intronic	0.034	7	5	15	1	1	1
rs10065611	5	108191536	G	C	0.1913	2.6e-08	-0.0038	0.0007	0.85077	rs4479887	13	FER	0	intronic	0.234	6	5	15	1	1	1
rs10036583	5	108193157	G	A	0.1911	2.521e-08	0.0038	0.0007	0.84974	rs4479887	13	FER	0	intronic	4.049	7	5	15	1	1	1
rs10042152	5	108193235	C	T	0.1945	1.074e-08	-0.0039	0.0007	0.839419	rs4479887	13	FER	0	intronic	1.657	7	5	15	1	1	1
rs79868706	5	108196668	C	T	0.1903	1.572e-08	-0.0039	0.0007	0.845539	rs4479887	13	FER	0	intronic	1.577	5	5	15	1	1	1
rs62360777	5	108197374	G	A	0.1943	7.321e-09	-0.004	0.0007	0.838386	rs4479887	13	FER	0	intronic	3.029	6	5	15	1	1	1
rs113160450	5	108198869	G	A	0.1929	1.366e-08	-0.0039	0.0007	0.83107	rs4479887	13	FER	0	intronic	2.991	7	5	15	1	1	1
rs62360778	5	108201844	G	T	0.1937	1.302e-08	0.0039	0.0007	0.835296	rs4479887	13	FER	0	intronic	1.402	6	5	15	1	1	1
rs62360779	5	108204013	G	A	0.1945	2.663e-08	0.0038	0.0007	0.839419	rs4479887	13	FER	0	intronic	6.227	6	4	15	1	1	1
rs10037675	5	108205139	C	A	0.1943	1.133e-08	0.0039	0.0007	0.838386	rs4479887	13	FER	0	intronic	11.9	5	4	15	1	1	1
rs79524055	5	108209206	G	A	0.1951	4.444e-09	-0.004	0.0007	0.842413	rs4479887	13	FER	0	intronic	5.765	4	2	15	1	1	1
rs62360783	5	108209488	C	T	0.1951	4.51e-09	-0.004	0.0007	0.842413	rs4479887	13	FER	0	intronic	2.565	5	4	15	1	1	1
rs80034202	5	108209645	G	T	0.1951	4.415e-09	-0.004	0.0007	0.842413	rs4479887	13	FER	0	intronic	2.452	4	5	15	1	1	1
rs6889995	5	108210304	G	A	0.1949	4.931e-09	0.004	0.0007	0.841265	rs4479887	13	FER	0	intronic	1.761	7	5	15	1	0	1
rs6890301	5	108210396	C	T	0.1951	5.003e-09	-0.004	0.0007	0.842413	rs4479887	13	FER	0	intronic	6.766	6	5	15	1	1	1
rs62360784	5	108210526	G	A	0.1949	4.938e-09	0.004	0.0007	0.841265	rs4479887	13	FER	0	intronic	10.34	6	5	15	1	1	1
rs10061362	5	108210749	C	T	0.1951	8.271e-09	0.0039	0.0007	0.842413	rs4479887	13	FER	0	intronic	1.947	6	5	15	1	1	1
rs6594341	5	108211588	G	T	0.1951	1.066e-09	-0.0039	0.0006	0.842413	rs4479887	13	FER	0	intronic	0.493	6	5	15	1	1	1
rs6594342	5	108211751	C	A	0.1957	5.473e-09	0.004	0.0007	0.84564	rs4479887	13	FER	0	intronic	1.895	3a	4	15	1	1	1
rs57719993	5	108213238	T	A	0.1957	5.465e-09	-0.004	0.0007	0.84564	rs4479887	13	FER	0	intronic	2.931	7	5	15	1	1	1
rs56985651	5	108213886	G	T	0.1951	4.852e-09	0.004	0.0007	0.842413	rs4479887	13	FER	0	intronic	2.418	7	4	15	1	1	1
rs59821709	5	108213889	G	T	0.1951	4.938e-09	-0.004	0.0007	0.842413	rs4479887	13	FER	0	intronic	1.157	7	4	15	1	1	1
rs62360790	5	108215042	G	C	0.1951	1.033e-08	0.0039	0.0007	0.840363	rs4479887	13	FER	0	intronic	1.419	7	5	15	1	1	1
rs62360791	5	108215150	G	A	0.1959	8.597e-09	-0.0039	0.0007	0.844515	rs4479887	13	FER	0	intronic	2.706	7	5	15	1	1	1
rs9326751	5	108216259	G	T	0.1961	8.46e-09	0.0039	0.0007	0.845557	rs4479887	13	FER	0	intronic	12.96	7	4	15	1	1	1
rs4560594	5	108218263	G	A	0.1957	8.087e-10	0.0039	0.0006	0.845531	rs4479887	13	FER	0	intronic	4.672	7	5	15	1	1	1
rs4560595	5	108218524	T	A	0.1965	4.358e-10	0.004	0.0006	0.841389	rs4479887	13	FER	0	intronic	1.239	6	5	15	1	1	1
rs4358573	5	108218539	G	A	0.1963	5.7e-09	-0.004	0.0007	0.844547	rs4479887	13	FER	0	intronic	0.143	7	5	15	1	1	1
rs61170909	5	108220340	G	C	0.1953	1.132e-08	0.0039	0.0007	0.839239	rs4479887	13	FER	0	intronic	3.003	7	1	15	1	1	1
rs62360793	5	108220732	G	C	0.1953	1.227e-08	-0.0039	0.0007	0.839239	rs4479887	13	FER	0	intronic	1.051	3a	1	15	1	1	1
rs10050490	5	108221775	G	A	0.1927	1.421e-08	0.0039	0.0007	0.853628	rs4479887	13	FER	0	intronic	2.089	7	5	15	1	1	1
rs28612304	5	108224436	G	A	0.1953	1.006e-08	0.0039	0.0007	0.839239	rs4479887	13	FER	0	intronic	0.294	6	4	15	1	1	1
rs28536717	5	108224579	G	A	0.1961	4.675e-09	0.004	0.0007	0.843393	rs4479887	13	FER	0	intronic	2.388	7	4	15	1	1	1
rs62360824	5	108229153	G	A	0.1961	4.917e-09	0.004	0.0007	0.843393	rs4479887	13	FER	0	intronic	0.586	7	5	5	1	1	1
rs10058035	5	108230291	G	A	0.1927	1.282e-08	0.0039	0.0007	0.853628	rs4479887	13	FER:RP11-47F1.1	00:00:00	ncRNA_exonic	16.89	7	4	15	1	1	1
rs28611371	5	108230917	G	T	0.1933	1.148e-08	-0.0039	0.0007	0.852545	rs4479887	13	FER	0	intronic	1.208	6	4	5	1	1	1
rs28521452	5	108230933	G	A	0.1933	7.157e-09	0.0039	0.0007	0.852545	rs4479887	13	FER	0	intronic	3.167	6	4	5	1	1	1
rs62360827	5	108232077	C	T	0.1927	7.435e-09	-0.0039	0.0007	0.853628	rs4479887	13	FER	0	intronic	6.101	6	5	15	1	1	1
rs57885979	5	108235526	T	A	0.2127	3.156e-08	0.0037	0.0007	0.640814	rs4479887	13	FER	0	intronic	4.827	7	5	15	1	1	1
rs59229445	5	108235987	C	A	0.2071	1.631e-08	-0.0038	0.0007	0.612513	rs4479887	13	FER	0	intronic	1.412	7	5	15	1	1	1
rs3800131	6	1918262	C	A	0.3291	2.715e-08	-0.0031	0.0006	1	rs3800131	14	GMDS	0	intronic	4.19	2b	2	15	1	0	1
rs2628436	6	1940121	G	A	0.3083	1.706e-08	0.0031	0.0006	0.887004	rs3800131	14	GMDS	0	intronic	1.136	6	5	15	1	0	0
rs2628438	6	1946510	G	A	0.3514	5.114e-10	0.0038	0.0006	0.698338	rs1830733	14	GMDS	0	intronic	3.883	7	4	15	1	0	0
rs2628439	6	1946800	G	T	0.3361	2.124e-09	-0.0034	0.0006	0.738662	rs1830733	14	GMDS	0	intronic	2.201	7	4	15	1	0	0
rs2628440	6	1947530	C	A	0.2558	1.865e-08	0.0032	0.0006	0.850516	rs12663966	14	GMDS	0	intronic	1.07	6	4	15	1	0	0
rs2628441	6	1948051	C	T	0.2466	1.221e-08	0.0032	0.0006	0.889946	rs12663966	14	GMDS	0	intronic	2.073	7	4	15	1	0	0
rs2761234	6	1949115	C	T	0.2614	2.098e-09	0.0037	0.0006	0.834319	rs12663966	14	GMDS	0	intronic	0.079	7	4	15	1	0	0
rs2761236	6	1953372	G	C	0.3401	1.732e-09	0.0034	0.0006	0.715162	rs1830733	14	GMDS	0	intronic	3.408	4	1	15	1	0	0
rs2628446	6	1953505	T	A	0.3351	2.085e-09	-0.0034	0.0006	0.735399	rs1830733	14	GMDS	0	intronic	4.048	4	2	15	1	0	0
rs2325721	6	1958286	G	C	0.2558	2.82e-09	0.0036	0.0006	0.858228	rs12663966	14	GMDS	0	intronic	1.577	5	4	15	1	0	0
rs2628449	6	1959091	C	T	0.366	1.073e-09	-0.0034	0.0006	0.86535	rs1830733	14	GMDS	0	intronic	2.17	6	4	15	1	0	0
rs2761241	6	1959435	C	T	0.367	1.034e-09	0.0034	0.0006	0.869308	rs1830733	14	GMDS	0	intronic	2.324	6	4	15	1	0	0
rs1570536	6	1962493	C	T	0.3351	6.339e-10	-0.0035	0.0006	0.73608	rs1830733	14	GMDS	0	intronic	0.248	7	5	15	1	0	1
rs2761243	6	1963929	C	T	0.3784	2.747e-10	-0.0035	0.0006	0.961593	rs1830733	14	GMDS	0	intronic	1.046	5	5	15	1	0	1
rs1535704	6	1964499	T	A	0.3618	1.957e-10	0.0035	0.0006	0.887838	rs1830733	14	GMDS	0	intronic	1.359	7	5	15	1	0	1
rs2031227	6	1965745	G	A	0.379	1.107e-10	0.0036	0.0006	0.96416	rs1830733	14	GMDS	0	intronic	0.943	6	5	15	1	0	1
rs2761244	6	1967240	C	T	0.3604	1.12e-10	-0.0036	0.0006	0.88119	rs1830733	14	GMDS	0	intronic	5.197	5	5	15	1	0	1
rs2628454	6	1967281	G	T	0.3604	1.073e-10	-0.0036	0.0006	0.879604	rs1830733	14	GMDS	0	intronic	0.552	5	5	15	1	0	1
rs2476465	6	1967505	G	A	0.361	1.553e-10	-0.0036	0.0006	0.877101	rs1830733	14	GMDS	0	intronic	0.242	4	5	15	1	0	1
rs2628456	6	1968758	G	C	0.378	2.578e-10	-0.0035	0.0006	0.961641	rs1830733	14	GMDS	0	intronic	0.055	7	5	15	1	0	1
rs2761245	6	1968927	G	A	0.25	5.7e-09	-0.0033	0.0006	0.946367	rs12663966	14	GMDS	0	intronic	0.168	7	5	15	1	0	1
rs2449971	6	1969385	G	A	0.3804	1.078e-10	0.0037	0.0006	0.950361	rs1830733	14	GMDS	0	intronic	1.463	6	5	15	1	0	1
rs2628458	6	1970313	C	T	0.3558	1.901e-10	-0.0035	0.0006	0.90058	rs1830733	14	GMDS	0	intronic	5.294	5	2	15	1	0	1
rs2761246	6	1970908	G	A	0.3568	1.548e-10	-0.0036	0.0006	0.897895	rs1830733	14	GMDS	0	intronic	6.189	5	2	15	1	0	1
rs2628459	6	1970925	G	T	0.3562	1.921e-10	-0.0035	0.0006	0.902094	rs1830733	14	GMDS	0	intronic	5.084	5	2	15	1	0	1
rs2246445	6	1971292	G	T	0.3313	1.188e-09	-0.0034	0.0006	0.800452	rs1830733	14	GMDS	0	intronic	4.246	5	5	15	1	0	1
rs2628460	6	1971320	C	T	0.3568	1.657e-10	-0.0035	0.0006	0.904263	rs1830733	14	GMDS	0	intronic	5.789	7	5	15	1	0	1
rs2246227	6	1972605	C	T	0.3313	6.792e-10	0.0035	0.0006	0.802413	rs1830733	14	GMDS	0	intronic	1.113	6	5	15	1	0	1
rs936755	6	1973529	C	A	0.3746	4.957e-10	0.0034	0.0006	0.985757	rs1830733	14	GMDS	0	intronic	3.048	3a	5	15	1	0	1
rs2245971	6	1974989	G	T	0.3772	4.817e-10	0.0034	0.0006	0.998314	rs1830733	14	GMDS	0	intronic	0.376	7	5	15	1	0	1
rs2245970	6	1974998	C	T	0.3772	4.904e-10	0.0034	0.0006	0.998314	rs1830733	14	GMDS	0	intronic	1.818	7	5	15	1	0	1
rs1408002	6	1976501	C	T	0.3774	2.366e-10	0.0038	0.0006	0.999157	rs1830733	14	GMDS	0	intronic	7.472	6	5	15	1	0	1
rs1830733	6	1976723	G	A	0.3776	1.355e-11	0.0037	0.0006	1	rs1830733	14	GMDS	0	intronic	3.087	7	5	15	1	0	1
rs1408003	6	1977095	C	T	0.3776	5.516e-10	0.0034	0.0006	0.998313	rs1830733	14	GMDS	0	intronic	0.511	6	5	15	1	0	1
rs1830734	6	1977443	C	T	0.3778	2.399e-10	0.0038	0.0006	0.999158	rs1830733	14	GMDS	0	intronic	3.186	6	5	15	1	0	1
rs6932363	6	1978324	C	T	0.377	5.576e-10	-0.0034	0.0006	0.995787	rs1830733	14	GMDS	0	intronic	2.868	5	4	15	1	0	1
rs12202441	6	1978516	C	T	0.261	3.313e-09	0.0033	0.0006	0.899518	rs12663966	14	GMDS	0	intronic	9.175	5	4	15	1	0	1
rs12202512	6	1978668	T	A	0.3772	5.3e-10	-0.0034	0.0006	0.998314	rs1830733	14	GMDS	0	intronic	0.266	7	4	15	1	0	1
rs9328077	6	1979173	C	T	0.3359	9.005e-10	0.0034	0.0006	0.818521	rs1830733	14	GMDS	0	intronic	6.929	7	4	15	1	0	1
rs9328078	6	1979522	C	A	0.3776	4.593e-10	0.0034	0.0006	0.998313	rs1830733	14	GMDS	0	intronic	3.43	6	5	15	1	0	1
rs10900915	6	1980929	C	A	0.3357	8.776e-10	0.0034	0.0006	0.817901	rs1830733	14	GMDS	0	intronic	5.138	7	5	15	1	0	1
rs9501787	6	1981203	C	A	0.261	3.2e-09	0.0033	0.0006	0.897588	rs12663966	14	GMDS	0	intronic	12.76	7	5	15	1	0	1
rs12204564	6	1982310	G	A	0.3748	1.164e-10	-0.0036	0.0006	0.986603	rs1830733	14	GMDS	0	intronic	0.229	7	4	15	1	0	1
rs12200121	6	1982747	C	T	0.3778	4.136e-10	0.0035	0.0006	0.995784	rs1830733	14	GMDS	0	intronic	3.973	6	4	15	1	0	1
rs12198695	6	1982873	G	A	0.3776	4.027e-10	0.0035	0.0006	0.996627	rs1830733	14	GMDS	0	intronic	5.61	7	4	15	1	0	1
rs6596864	6	1983243	C	T	0.3774	5.364e-10	0.0034	0.0006	0.995783	rs1830733	14	GMDS	0	intronic	10.06	7	4	15	1	0	1
rs7764833	6	1983408	G	A	0.3746	5.668e-10	-0.0034	0.0006	0.985766	rs1830733	14	GMDS	0	intronic	2.678	7	4	15	1	0	1
rs9503058	6	1984153	G	C	0.3746	2.772e-10	-0.0035	0.0006	0.984102	rs1830733	14	GMDS	0	intronic	1.233	7	4	15	1	0	1
rs9503059	6	1984211	C	T	0.3772	4.961e-10	0.0034	0.0006	0.994947	rs1830733	14	GMDS	0	intronic	3.176	6	4	15	1	0	1
rs9503060	6	1986607	C	T	0.3716	2.494e-10	-0.0035	0.0006	0.96676	rs1830733	14	GMDS	0	intronic	2.164	5	5	15	1	0	1
rs9503061	6	1986831	C	T	0.3718	5.539e-11	-0.0036	0.0006	0.969254	rs1830733	14	GMDS	0	intronic	0.513	5	5	15	1	0	1
rs12663966	6	1986941	T	A	0.253	1.116e-09	-0.0037	0.0006	1	rs12663966	14	GMDS	0	intronic	11.65	4	5	15	1	0	1
rs9392347	6	1987913	G	A	0.3305	3.349e-11	-0.0041	0.0006	0.792265	rs1830733	14	GMDS	0	intronic	0.681	4	2	15	1	0	1
rs9344402	6	85220342	G	A	0.2592	2.263e-09	0.0036	0.0006	1	rs9344402	15	RP1-90L14.1	0	ncRNA_intronic	4.977	6	5	15	0	0	0
rs7761571	6	85220720	G	A	0.2568	4.021e-09	0.0036	0.0006	0.980128	rs9344402	15	RP1-90L14.1	0	ncRNA_intronic	3.315	7	5	15	0	0	0
rs4320328	6	85221130	C	T	0.2602	7.226e-09	-0.0035	0.0006	0.995478	rs9344402	15	RP1-90L14.1	0	ncRNA_intronic	5.84	6	5	15	0	0	0
rs4320329	6	85221285	C	T	0.2602	7.49e-09	-0.0035	0.0006	0.995478	rs9344402	15	RP1-90L14.1	0	ncRNA_intronic	4.53	7	5	15	0	0	0
rs4339422	6	85223684	C	A	0.2222	2.774e-08	0.0034	0.0006	0.807032	rs9344402	15	RP1-90L14.1	0	ncRNA_intronic	1.465	7	5	15	0	0	0
rs7764088	6	85223961	G	T	0.222	2.626e-08	-0.0034	0.0006	0.806279	rs9344402	15	RP1-90L14.1	0	ncRNA_intronic	2.84	4	5	15	0	0	0
rs6929688	6	85224538	G	T	0.2218	2.472e-08	-0.0034	0.0006	0.805526	rs9344402	15	RP1-90L14.1	0	ncRNA_intronic	1.094	5	1	15	0	0	0
rs9449951	6	85225727	C	T	0.222	1.264e-08	0.0035	0.0006	0.806279	rs9344402	15	RP1-90L14.1	0	ncRNA_intronic	3.152	7	5	15	0	0	0
rs7748846	6	143564401	C	A	0.2029	2.962e-08	0.0031	0.0006	0.676152	rs6907215	16	AIG1	0	intronic	6.522	5	4	15	1	0	1
rs4896629	6	143568469	G	A	0.1797	2.145e-08	0.0032	0.0006	0.764081	rs6907215	16	AIG1	0	intronic	0.234	6	5	15	1	0	1
rs9496542	6	143569589	C	T	0.1372	2.405e-10	0.0041	0.0006	0.905739	rs6907215	16	AIG1	0	intronic	4.772	7	5	15	1	0	1
rs6941056	6	143591821	G	C	0.2724	5.817e-10	0.0036	0.0006	1	rs6941056	16	AIG1	0	intronic	3.909	7	2	15	1	0	1
rs1570350	6	143592386	G	A	0.2734	4.077e-08	0.0034	0.0006	0.976931	rs6941056	16	AIG1	0	intronic	15.85	3a	5	15	1	0	1
rs9403480	6	143605472	G	T	0.1424	3.612e-12	-0.0041	0.0006	1	rs6907215	16	AIG1	0	intronic	19.26	5	2	15	1	0	1
rs7749040	6	143605795	C	T	0.1424	4.125e-12	0.0041	0.0006	1	rs6907215	16	AIG1	0	intronic	6.756	5	2	15	1	0	1
rs6907215	6	143608968	C	T	0.1424	3.543e-12	-0.0041	0.0006	1	rs6907215	16	AIG1	0	intronic	1.178	7	4	15	1	0	1
rs6930404	6	143609180	T	A	0.1424	3.868e-12	-0.0041	0.0006	1	rs6907215	16	AIG1	0	intronic	4.69	5	4	15	1	0	1
rs9376739	6	143611471	G	T	0.1424	4.493e-12	-0.004	0.0006	1	rs6907215	16	AIG1	0	intronic	2.226	5	4	15	1	0	1
rs1885649	6	143617914	G	A	0.1434	8.698e-12	0.004	0.0006	0.988495	rs6907215	16	AIG1	0	intronic	2.281	6	5	15	1	0	1
rs9373387	6	143634664	G	A	0.1442	1.046e-11	-0.004	0.0006	0.983448	rs6907215	16	AIG1	0	intronic	2.479	7	5	15	1	0	1
rs7766829	6	143635861	C	T	0.1434	2.236e-11	-0.0039	0.0006	0.988495	rs6907215	16	AIG1	0	intronic	1.847	7	5	15	1	0	1
rs2328474	6	143641426	C	T	0.143	4.07e-11	0.0039	0.0006	0.983357	rs6907215	16	AIG1	0	intronic	4.665	6	5	15	1	0	0
rs9376743	6	143646934	T	A	0.1512	4.689e-10	-0.0036	0.0006	0.932874	rs6907215	16	AIG1	0	intronic	3.755	3a	5	15	1	0	0
rs6917403	6	143653287	G	A	0.1981	9.437e-10	0.0035	0.0006	0.897686	rs9376745	16	AIG1	0	intronic	2.498	6	5	15	1	0	0
rs1863137	6	143653722	C	T	0.1975	2.902e-10	0.0036	0.0006	0.895012	rs9376745	16	AIG1	0	intronic	3.493	5	1	15	1	0	0
rs9376745	6	143657292	G	T	0.2188	9.357e-10	-0.0034	0.0006	1	rs9376745	16	AIG1	0	intronic	0.585	4	4	15	1	0	0
rs1559598	6	143657851	G	A	0.2188	1.073e-09	-0.0034	0.0006	1	rs9376745	16	AIG1	0	intronic	5.313	4	4	15	1	0	0
rs6901152	6	143659012	C	T	0.1522	4.753e-11	0.0039	0.0006	0.905522	rs6907215	16	AIG1	0	intronic	8.734	4	3	15	1	0	0
rs7454731	6	143662100	G	A	0.1518	1.586e-10	-0.0037	0.0006	0.898606	rs6907215	16	AIG1	658	downstream	2.35	7	5	15	1	0	0
rs9373390	6	143668277	C	T	0.1635	3.842e-10	-0.0036	0.0006	0.832969	rs6907215	16	RP1-95L4.4	3756	intergenic	2.784	6	5	15	1	0	0
rs4896644	6	143670038	G	T	0.1526	1.677e-10	-0.0037	0.0006	0.886558	rs6907215	16	RP1-95L4.4	5517	intergenic	11.23	7	5	15	1	0	0
rs4896645	6	143670379	G	A	0.1522	1.954e-10	0.0037	0.0006	0.8913	rs6907215	16	RP1-95L4.4	5858	intergenic	0.002	6	5	15	1	0	0
rs7738887	6	143674891	C	T	0.1522	3.13e-10	-0.0037	0.0006	0.8913	rs6907215	16	RP1-95L4.4	10370	intergenic	9.311	6	5	15	0	0	0
rs6570555	6	143676186	T	A	0.1508	4.677e-10	0.0036	0.0006	0.894285	rs6907215	16	RP1-95L4.4	11665	intergenic	2.112	6	4	15	0	0	0
rs2194655	6	143677043	C	T	0.1558	3.861e-10	-0.0036	0.0006	0.865406	rs6907215	16	RP1-95L4.4	12522	intergenic	0.42	7	5	15	0	0	0
rs2216917	6	143677306	G	A	0.1508	9.988e-11	0.0038	0.0006	0.894285	rs6907215	16	RP1-95L4.4	12785	intergenic	12.41	5	5	15	0	0	0
rs7760341	6	143677331	G	A	0.1522	1.699e-10	-0.0037	0.0006	0.8913	rs6907215	16	RP1-95L4.4	12810	intergenic	5.147	5	5	15	0	0	0
rs4895609	6	143678135	C	T	0.1516	2.279e-10	0.0037	0.0006	0.894599	rs6907215	16	RP1-95L4.4	13614	intergenic	0.53	5	5	15	0	0	0
rs1364650	6	143678626	G	A	0.156	3.332e-10	-0.0037	0.0006	0.866668	rs6907215	16	RP1-95L4.4	14105	intergenic	6.608	5	5	15	0	0	0
rs972152	6	143685394	G	C	0.1563	4.328e-10	-0.0036	0.0006	0.864106	rs6907215	16	RP1-95L4.4	20873	intergenic	1.569	6	5	15	0	0	0
rs1345991	6	143689515	C	T	0.1567	3.787e-10	-0.0036	0.0006	0.864324	rs6907215	16	RP1-20N2.7	18202	intergenic	5.591	3a	5	15	0	0	0
rs223604	6	143704674	G	T	0.1518	8.731e-10	0.0036	0.0006	0.866012	rs6907215	16	RP1-20N2.7	3043	intergenic	1.788	7	5	15	0	0	0
rs223606	6	143705668	C	T	0.143	3.45e-09	0.0035	0.0006	0.808066	rs6907215	16	RP1-20N2.7	2049	intergenic	2.474	6	5	15	0	0	0
rs223611	6	143713263	G	A	0.1414	7.301e-09	0.0034	0.0006	0.804461	rs6907215	16	RP1-20N2.7	4716	intergenic	7.295	7	5	15	0	0	0
rs17675987	7	35391317	G	T	0.2478	2.217e-08	0.0032	0.0006	1	rs17675987	17	AC009531.2	91976	intergenic	0.541	7	5	15	0	0	0
rs4292594	7	35398874	G	A	0.2548	3.083e-08	0.0032	0.0006	0.939795	rs17675987	17	AC009531.2	99533	intergenic	0.85	6	5	15	0	0	0
rs11972228	7	35402913	G	A	0.2963	3.524e-08	0.0031	0.0006	0.735855	rs17675987	17	AC009531.2	103572	intergenic	0.331	6	5	15	0	0	0
rs73096125	7	35409208	G	A	0.2812	3.608e-08	0.0031	0.0006	0.775855	rs17675987	17	AC009531.2	109867	intergenic	1.535	7	5	15	0	0	0
rs2052324	7	35419263	C	A	0.1709	1.062e-10	0.0047	0.0007	1	rs2052324	17	AC007652.1	116367	intergenic	4.079	5	5	15	0	0	0
rs2541899	7	35423859	C	T	0.2284	1.901e-11	-0.0046	0.0007	1	rs2541899	17	AC007652.1	111771	intergenic	0.639	6	5	15	0	0	0
rs12155459	7	35428513	T	A	0.1911	7.159e-18	-0.0063	0.0007	0.841999	rs343029	17	AC007652.1	107117	intergenic	2.174	6	5	15	0	0	0
rs11766731	7	35429465	G	T	0.2105	9.167e-16	0.0057	0.0007	0.740838	rs343029	17	AC007652.1	106165	intergenic	1.628	2b	5	15	0	0	0
rs2541905	7	35435835	C	T	0.2063	1.099e-17	0.0061	0.0007	0.813023	rs343029	17	AC007652.1	99795	intergenic	4.161	7	5	15	0	0	0
rs2013385	7	35438779	G	A	0.25	8.871e-16	0.0051	0.0006	0.669446	rs343029	17	AC007652.1	96851	intergenic	1.122	NA	5	15	0	0	0
rs741408	7	35438831	C	T	0.2085	1.692e-19	0.0065	0.0007	0.835598	rs343029	17	AC007652.1	96799	intergenic	0.091	NA	5	15	0	0	0
rs2592856	7	35440055	C	T	0.2081	5.324e-20	-0.0066	0.0007	0.839619	rs343029	17	AC007652.1	95575	intergenic	8.25	NA	5	15	0	0	1
rs11762074	7	35440155	C	T	0.2083	5.039e-20	-0.0066	0.0007	0.838657	rs343029	17	AC007652.1	95475	intergenic	9.76	5	5	15	0	0	1
rs2592855	7	35446189	C	T	0.1953	3.317e-19	0.0065	0.0007	0.904265	rs343029	17	AC007652.1	89441	intergenic	1.228	NA	5	15	0	0	1
rs2250212	7	35448018	G	A	0.2422	3.005e-16	0.0052	0.0006	0.707375	rs343029	17	AC007652.1	87612	intergenic	6.196	7	5	15	0	0	1
rs998652	7	35449334	G	A	0.1953	3.559e-18	0.0063	0.0007	0.904265	rs343029	17	AC007652.1	86296	intergenic	4.269	6	5	15	0	0	1
rs17765314	7	35451830	G	A	0.1949	2.852e-19	0.0065	0.0007	0.901876	rs343029	17	AC007652.1	83800	intergenic	0.115	5	5	15	0	0	1
rs2592851	7	35451910	C	T	0.2119	9.915e-19	0.0063	0.0007	0.813223	rs343029	17	AC007652.1	83720	intergenic	0.09	5	5	15	0	0	1
rs1362655	7	35452092	G	A	0.1949	2.772e-19	-0.0065	0.0007	0.901876	rs343029	17	AC007652.1	83538	intergenic	1.791	4	5	15	0	0	1
rs2592850	7	35455088	T	A	0.2234	4.61e-15	-0.0051	0.0006	0.777237	rs343029	17	AC007652.1	80542	intergenic	3.082	5	7	15	0	0	1
rs2592849	7	35456691	T	A	0.2268	4.414e-16	0.0052	0.0006	0.765128	rs343029	17	AC007652.1	78939	intergenic	4.497	5	5	14	0	0	1
rs342976	7	35458934	C	T	0.227	2.926e-16	0.0053	0.0006	0.774034	rs343029	17	AC007652.1	76696	intergenic	18.69	NA	5	14	0	0	1
rs342977	7	35459888	G	A	0.1941	2.618e-19	-0.0065	0.0007	0.930631	rs343029	17	AC007652.1	75742	intergenic	3.922	5	2	14	0	0	1
rs342979	7	35460547	C	T	0.2286	1.814e-15	-0.0051	0.0006	0.767168	rs343029	17	AC007652.1	75083	intergenic	2.389	NA	1	14	0	0	1
rs342981	7	35461538	G	A	0.2266	1.054e-15	-0.0052	0.0006	0.77536	rs343029	17	AC007652.1	74092	intergenic	5.179	7	5	15	0	0	1
rs2551797	7	35461715	C	T	0.2266	2.072e-16	0.0053	0.0006	0.77536	rs343029	17	AC007652.1	73915	intergenic	2.663	NA	5	15	0	0	1
rs342982	7	35462145	G	T	0.2262	8.127e-17	-0.0054	0.0006	0.777013	rs343029	17	AC007652.1	73485	intergenic	0.439	5	5	15	0	0	1
rs342983	7	35464784	G	T	0.2141	9.988e-20	0.0065	0.0007	0.864101	rs343029	17	AC007652.1	70846	intergenic	0.749	4	5	15	0	0	1
rs342986	7	35466464	G	A	0.1973	8.847e-20	-0.0066	0.0007	0.953725	rs343029	17	AC007652.1	69166	intergenic	0.818	7	9	15	0	0	1
rs342987	7	35466755	G	T	0.1977	4.527e-19	0.0065	0.0007	0.953876	rs343029	17	AC007652.1	68875	intergenic	2.318	5	8	15	0	0	1
rs342988	7	35467026	C	T	0.2348	9.934e-16	-0.0051	0.0006	0.765259	rs343029	17	AC007652.1	68604	intergenic	1.678	5	8	15	0	0	1
rs342989	7	35467896	G	A	0.1971	1.307e-18	0.0064	0.0007	0.95031	rs343029	17	AC007652.1	67734	intergenic	0.559	4	8	15	0	0	1
rs17697812	7	35468763	C	T	0.1969	6.589e-20	-0.0066	0.0007	0.951403	rs343029	17	AC007652.1	66867	intergenic	9.32	6	8	15	0	0	1
rs342991	7	35469691	G	T	0.2376	2.302e-16	-0.0052	0.0006	0.758934	rs343029	17	AC007652.1	65939	intergenic	3.614	7	8	15	0	0	1
rs342992	7	35469835	C	T	0.1975	4.263e-20	-0.0066	0.0007	0.954888	rs343029	17	AC007652.1	65795	intergenic	1.144	5	8	15	0	0	1
rs342993	7	35469898	G	A	0.2376	2.365e-16	-0.0052	0.0006	0.758934	rs343029	17	AC007652.1	65732	intergenic	0.077	7	8	15	0	0	1
rs342996	7	35471979	G	C	0.236	1.126e-16	-0.0053	0.0006	0.767075	rs343029	17	AC007652.1	63651	intergenic	1.697	7	9	15	0	0	1
rs342997	7	35474622	C	T	0.2358	2.503e-16	0.0052	0.0006	0.767857	rs343029	17	AC007652.1	61008	intergenic	1.826	7	14	15	0	0	1
rs2541918	7	35475322	T	A	0.2921	1.706e-12	0.0051	0.0007	1	rs2541918	17	AC007652.1	60308	intergenic	6.347	6	5	15	0	0	1
rs342998	7	35475980	C	T	0.231	7.702e-16	0.0051	0.0006	0.787659	rs343029	17	AC007652.1	59650	intergenic	0.117	NA	5	15	0	0	1
rs343000	7	35477175	C	T	0.1931	1.538e-18	-0.0064	0.0007	0.986139	rs343029	17	AC007652.1	58455	intergenic	2.001	5	5	15	0	0	1
rs343001	7	35478327	G	C	0.231	1.731e-16	0.0053	0.0006	0.787659	rs343029	17	AC007652.1	57303	intergenic	1.551	7	5	15	0	0	1
rs343002	7	35478515	C	T	0.1931	6.194e-20	0.0066	0.0007	0.986139	rs343029	17	AC007652.1	57115	intergenic	0.309	NA	5	15	0	0	1
rs343003	7	35479439	C	T	0.1931	5.238e-20	-0.0066	0.0007	0.986139	rs343029	17	AC007652.1	56191	intergenic	4.598	5	5	15	0	0	1
rs343004	7	35481642	C	A	0.2344	5.545e-16	-0.0052	0.0006	0.770766	rs343029	17	AC007652.1	53988	intergenic	2.121	7	5	15	0	0	0
rs343005	7	35482940	G	T	0.2342	2.086e-16	-0.0052	0.0006	0.771558	rs343029	17	AC007652.1	52690	intergenic	0.694	NA	5	15	0	0	0
rs343006	7	35483018	C	A	0.2338	1.118e-15	-0.0051	0.0006	0.768939	rs343029	17	AC007652.1	52612	intergenic	4.351	5	5	15	0	0	0
rs343007	7	35483055	G	T	0.2163	2.15e-16	-0.0053	0.0006	0.85979	rs343029	17	AC007652.1	52575	intergenic	0.138	NA	5	15	0	0	0
rs343010	7	35485648	C	A	0.2165	1.132e-15	-0.0052	0.0006	0.860946	rs343029	17	AC007652.1	49982	intergenic	2.562	7	5	15	0	0	0
rs343011	7	35488349	G	T	0.1933	1.2e-19	0.0066	0.0007	0.984996	rs343029	17	AC007652.1	47281	intergenic	1.139	5	5	14	0	0	0
rs343012	7	35488769	C	A	0.2163	2.116e-16	-0.0053	0.0006	0.861865	rs343029	17	AC007652.1	46861	intergenic	0.163	NA	5	14	0	0	0
rs343016	7	35491532	G	C	0.2167	1.094e-15	-0.0052	0.0006	0.862103	rs343029	17	AC007652.1	44098	intergenic	0.448	7	5	14	0	0	0
rs343019	7	35492168	G	C	0.3742	1.3e-08	-0.0032	0.0006	0.765614	rs343025	17	AC007652.1	43462	intergenic	2.471	7	5	14	0	0	0
rs343020	7	35493178	C	T	0.2169	2.63e-16	0.0053	0.0006	0.858878	rs343029	17	AC007652.1	42452	intergenic	6.127	4	5	14	0	0	0
rs343021	7	35493309	C	T	0.2175	2.673e-16	0.0053	0.0006	0.85661	rs343029	17	AC007652.1	42321	intergenic	5.162	NA	5	14	0	0	0
rs343022	7	35493603	C	T	0.2298	2.34e-16	-0.0052	0.0006	0.796199	rs343029	17	AC007652.1	42027	intergenic	5.478	7	5	13	0	0	0
rs343024	7	35494013	G	C	0.3792	1.653e-09	0.0033	0.0006	0.816295	rs343025	17	AC007652.1	41617	intergenic	18.94	5	5	13	0	0	0
rs777980	7	35494243	G	A	0.2432	6.452e-17	-0.0053	0.0006	0.733161	rs343029	17	AC007652.1	41387	intergenic	6.955	NA	1	13	0	0	0
rs702843	7	35494556	G	C	0.3792	1.635e-09	-0.0033	0.0006	0.815013	rs343025	17	AC007652.1	41074	intergenic	3.353	5	1	13	0	0	0
rs343025	7	35495599	T	A	0.3588	6.053e-11	-0.0037	0.0006	1	rs343025	17	AC007652.1	40031	intergenic	3.369	6	5	14	0	0	0
rs343026	7	35496678	G	T	0.2358	2.898e-17	0.0054	0.0006	0.768449	rs343029	17	AC007652.1	38952	intergenic	0.535	6	5	14	0	0	0
rs343029	7	35498200	G	A	0.1915	1.161e-20	0.0067	0.0007	1	rs343029	17	AC007652.1	37430	intergenic	3.476	6	5	14	0	0	0
rs343031	7	35500493	G	A	0.2141	5.831e-17	-0.0054	0.0006	0.871626	rs343029	17	AC007652.1	35137	intergenic	2.962	NA	5	15	0	0	0
rs343034	7	35501883	C	T	0.3606	8.409e-10	-0.0037	0.0006	0.991299	rs343025	17	AC007652.1	33747	intergenic	2.686	NA	5	15	0	0	0
rs343036	7	35503445	G	C	0.1907	7.828e-20	-0.0066	0.0007	0.990676	rs343029	17	AC007652.1	32185	intergenic	2.679	4	5	15	0	0	0
rs343037	7	35503600	G	T	0.1913	3.475e-20	-0.0067	0.0007	0.987201	rs343029	17	AC007652.1	32030	intergenic	1.127	NA	5	15	0	0	0
rs343038	7	35503696	G	C	0.241	4.817e-17	-0.0053	0.0006	0.736487	rs343029	17	AC007652.1	31934	intergenic	1.141	4	5	15	0	0	0
rs343039	7	35505204	C	T	0.1913	1.369e-20	-0.0067	0.0007	0.991846	rs343029	17	AC007652.1	30426	intergenic	2.331	6	5	15	0	0	0
rs343042	7	35506790	C	T	0.3265	3.69e-10	-0.0042	0.0007	1	rs343042	17	AC007652.1	28840	intergenic	0.721	5	5	15	0	0	0
rs343044	7	35508859	G	A	0.1062	1.684e-18	0.007	0.0008	0.996223	rs343052	17	AC007652.1	26771	intergenic	0.572	NA	5	15	0	0	0
rs343045	7	35509024	C	A	0.1106	2.475e-17	-0.0067	0.0008	0.952761	rs343052	17	AC007652.1	26606	intergenic	11.09	7	5	15	0	0	0
rs28763373	7	35513994	C	A	0.1166	1.108e-09	-0.0075	0.0012	1	rs28763373	17	AC007652.1	21636	intergenic	1.398	6	9	15	0	0	0
rs343048	7	35515295	G	A	0.1062	4e-18	-0.0069	0.0008	1	rs343052	17	AC007652.1	20335	intergenic	0.055	7	9	15	0	0	0
rs343050	7	35518524	C	T	0.3343	9.849e-09	0.0035	0.0006	1	rs343050	17	AC007652.1	17106	intergenic	8.287	7	5	15	0	0	0
rs343052	7	35519519	G	T	0.1062	8.733e-19	-0.007	0.0008	1	rs343052	17	AC007652.1	16111	intergenic	0.178	7	5	15	0	0	0
rs343053	7	35522553	G	A	0.09105	1.329e-17	0.0069	0.0008	0.841922	rs343052	17	AC007652.1	13077	intergenic	0.853	NA	5	15	0	0	0
rs343055	7	35523883	G	A	0.09764	3.219e-17	-0.0068	0.0008	0.864973	rs343052	17	AC007652.1	11747	intergenic	4.182	7	5	15	0	0	0
rs1646989	7	35526022	G	T	0.1046	1.398e-18	0.0065	0.0007	0.929459	rs343052	17	AC007652.1	9608	intergenic	3.545	NA	5	15	0	0	0
rs1646988	7	35526024	T	A	0.1046	1.207e-17	-0.0067	0.0008	0.929459	rs343052	17	AC007652.1	9606	intergenic	1.735	7	5	15	0	0	0
rs343056	7	35526390	G	A	0.106	1.56e-17	0.0068	0.0008	0.935145	rs343052	17	AC007652.1	9240	intergenic	4.696	6	5	15	0	0	0
rs11766156	7	35528567	G	C	0.1056	6.038e-18	0.0068	0.0008	0.927794	rs343052	17	AC007652.1	7063	intergenic	1.003	6	5	15	0	0	0
rs73087411	7	35532991	C	T	0.1244	4.928e-17	0.0065	0.0008	0.675309	rs343052	17	AC007652.1	2639	intergenic	2.252	6	5	15	0	0	0
rs12705389	7	106405642	C	T	0.1845	1.149e-12	0.0046	0.0007	0.898833	rs12705390	18	CTB-111H14.1	0	ncRNA_intronic	4.254	5	5	15	0	1	1
rs17398575	7	106409452	G	A	0.1839	6.419e-12	0.0045	0.0007	0.897337	rs12705390	18	CTB-111H14.1	0	ncRNA_intronic	5.118	6	1	15	0	1	1
rs12705390	7	106410777	G	A	0.1691	1.1e-14	0.0052	0.0007	1	rs12705390	18	CTB-111H14.1	123	upstream	6.399	4	1	15	0	1	1
rs17477177	7	106411858	C	T	0.1677	4.346e-14	-0.0051	0.0007	0.990879	rs12705390	18	CTB-111H14.1	1204	intergenic	4.712	5	5	15	0	1	1
rs62481856	7	106412082	G	A	0.1681	4.253e-14	0.0051	0.0007	0.993478	rs12705390	18	CTB-111H14.1	1428	intergenic	9.72	7	5	15	0	0	1
rs2392929	7	106414069	G	T	0.1691	2.106e-13	-0.0053	0.0007	0.987003	rs12705390	18	RP5-884M6.1	1387	intergenic	3.576	5	5	15	0	1	1
rs13225723	7	106416467	G	A	0.1959	1.538e-12	0.0054	0.0008	0.820072	rs12705390	18	RP5-884M6.1	0	ncRNA_exonic	0.778	3a	1	15	0	1	1
rs35301188	7	106417963	G	A	0.1556	6.528e-11	0.0048	0.0007	0.720332	rs12705390	18	RP5-884M6.1	0	ncRNA_intronic	0.802	5	3	15	0	1	1
rs11760498	7	106418972	G	A	0.1565	1.896e-10	0.0047	0.0007	0.711884	rs12705390	18	RP5-884M6.1	0	ncRNA_intronic	0.004	4	4	15	0	1	1
rs12536419	7	106419296	C	A	0.114	1.832e-08	-0.0046	0.0008	1	rs12536419	18	RP5-884M6.1	0	ncRNA_intronic	4.783	5	5	15	0	1	1
rs11770800	7	106435036	G	A	0.3472	3.783e-08	0.0037	0.0007	1	rs11770800	18	RP5-884M6.1	0	ncRNA_intronic	5.859	5	5	15	0	0	1
rs12539561	7	106437611	C	T	0.1905	4.32e-08	-0.0042	0.0008	1	rs12539561	18	RP5-884M6.1	1600	intergenic	7.323	6	9	15	0	0	1
rs3020257	8	6470650	C	A	0.136	3.988e-08	-0.0038	0.0007	0.868408	rs2980664	19	MCPH1	0	intronic	1.99	5	5	15	1	0	0
rs2980664	8	6471126	G	A	0.1428	2.568e-08	-0.0039	0.0007	1	rs2980664	19	MCPH1	0	intronic	2.153	NA	5	15	1	0	0
rs2959801	8	6472105	G	A	0.1831	5.416e-09	-0.0037	0.0006	1	rs2959801	19	MCPH1	0	intronic	0.864	5	5	15	1	0	0
rs11137038	8	6472603	G	A	0.3017	3.992e-10	-0.0039	0.0006	1	rs11137038	19	MCPH1	0	intronic	0.834	5	5	15	1	0	0
8:6472721:C:T	8	6472721	C	T	0.1617	1.452e-09	0.0039	0.0007	0.766629	rs2253560	19	MCPH1	0	intronic	8.126	5	5	15	1	0	0
rs3020259	8	6472795	C	A	0.4199	3.499e-09	-0.0033	0.0006	0.903698	rs2959798	19	MCPH1	0	intronic	3.259	5	5	15	1	0	0
rs11998083	8	6473118	C	T	0.3542	6.371e-10	-0.0035	0.0006	0.731198	rs11137038	19	MCPH1	0	intronic	7.94	5	5	15	1	0	0
rs1256	8	6473356	G	C	0.1565	4.891e-11	0.0042	0.0006	0.811953	rs2253560	19	MCPH1:CTD-2541M15.3	00:00:00	ncRNA_exonic	0.388	5	5	15	1	0	0
rs2959799	8	6473715	G	A	0.4295	7.747e-09	0.0032	0.0006	0.956047	rs2959798	19	MCPH1:CTD-2541M15.3	00:00:00	ncRNA_exonic	0.665	NA	5	15	1	0	0
rs2959798	8	6473746	G	A	0.4391	2.424e-09	0.0033	0.0006	1	rs2959798	19	MCPH1:CTD-2541M15.3	00:00:00	ncRNA_exonic	1.136	NA	5	15	1	0	0
rs2454517	8	6473758	G	A	0.1562	1.157e-10	0.0042	0.0006	0.819744	rs2253560	19	MCPH1:CTD-2541M15.3	00:00:00	ncRNA_exonic	1.977	NA	5	15	1	0	0
rs2936501	8	6474136	G	A	0.4103	7.041e-09	0.0032	0.0006	0.871131	rs2959798	19	MCPH1:CTD-2541M15.3	00:00:00	ncRNA_exonic	2.267	NA	5	15	1	0	0
rs2515557	8	6475113	G	A	0.1573	5.091e-11	-0.0042	0.0006	0.81276	rs2253560	19	MCPH1	0	intronic	0.563	6	5	5	1	0	0
rs2980662	8	6475489	G	C	0.2869	3.845e-10	-0.0038	0.0006	1	rs2980662	19	MCPH1	0	intronic	0.168	5	5	5	1	0	0
rs7005662	8	6476626	C	T	0.1801	7.872e-12	-0.0043	0.0006	0.673034	rs2253560	19	MCPH1:CTD-2541M15.1	00:00:00	ncRNA_exonic	0.382	5	5	5	1	0	0
rs1971314	8	6477605	G	A	0.4417	5.536e-10	-0.0034	0.0006	1	rs1971314	19	MCPH1:CTD-2541M15.1	00:00:00	ncRNA_intronic	0.167	NA	4	5	1	0	0
rs2253560	8	6478481	G	A	0.1452	5.173e-14	-0.0049	0.0006	1	rs2253560	19	MCPH1:CTD-2541M15.1	00:00:00	ncRNA_intronic	1.733	4	4	5	1	0	0
rs2936531	8	6478956	G	A	0.4904	2.099e-08	0.0031	0.0006	0.859375	rs2912010	19	MCPH1:CTD-2541M15.1	00:00:00	ncRNA_exonic	4.783	NA	4	5	1	0	0
rs11137040	8	6478960	G	C	0.2031	3.51e-12	0.0043	0.0006	0.636998	rs2253560	19	MCPH1:CTD-2541M15.1	00:00:00	ncRNA_exonic	1.991	5	4	5	1	0	0
rs2912010	8	6478986	C	T	0.4529	2.15e-09	-0.0033	0.0006	1	rs2912010	19	MCPH1:CTD-2541M15.1	00:00:00	exonic	0.017	5	4	5	1	0	0
rs1057090	8	6479042	C	T	0.482	1.934e-08	-0.0033	0.0006	0.867754	rs2912010	19	MCPH1:CTD-2541M15.1	00:00:00	exonic	1.037	5	4	5	1	0	0
rs2912016	8	6479178	C	A	0.3938	1.091e-10	-0.0039	0.0006	1	rs2912016	19	MCPH1:CTD-2541M15.1	00:00:00	exonic	1.231	7	4	5	1	0	0
rs11137041	8	6479282	G	T	0.3452	3.395e-10	-0.0038	0.0006	0.640345	rs2912016	19	MCPH1:CTD-2541M15.1	00:00:00	ncRNA_intronic	0.203	7	4	4	1	0	0
rs2515559	8	6479432	G	A	0.1464	5.927e-13	0.0047	0.0006	0.971185	rs2253560	19	MCPH1:CTD-2541M15.1	00:00:00	ncRNA_intronic	2.365	5	4	4	1	0	0
rs2011423	8	6479497	G	A	0.4107	3.897e-10	-0.0038	0.0006	0.852557	rs2912016	19	MCPH1:CTD-2541M15.1	00:00:00	ncRNA_intronic	2.676	5	4	4	1	0	0
rs751635	8	6481010	C	A	0.4796	1.443e-09	0.0036	0.0006	0.665237	rs2912010	19	MCPH1:CTD-2541M15.1	00:00:00	ncRNA_intronic	3.289	NA	4	5	1	0	0
rs751634	8	6481011	G	T	0.4792	5.488e-09	0.0035	0.0006	0.664551	rs2912010	19	MCPH1:CTD-2541M15.1	00:00:00	ncRNA_intronic	0.259	NA	4	5	1	0	0
rs2912057	8	6483482	C	T	0.4928	6.047e-13	-0.004	0.0006	0.671889	rs2911968	19	MCPH1:CTD-2541M15.1	00:00:00	ncRNA_intronic	0.152	5	2	5	1	0	0
rs2454524	8	6484510	C	A	0.1707	8.502e-13	0.0086	0.0012	0.724573	rs2912063	19	MCPH1:CTD-2541M15.1	00:00:00	ncRNA_intronic	2.986	5	2	5	1	0	0
rs2246801	8	6484530	C	T	0.1699	1.819e-17	-0.0054	0.0006	0.730843	rs2912063	19	MCPH1:CTD-2541M15.1	00:00:00	ncRNA_intronic	0.012	4	2	5	1	0	0
rs2278147	8	6484635	C	A	0.1661	5.12e-18	-0.0055	0.0006	0.748479	rs2912063	19	MCPH1:CTD-2541M15.1	00:00:00	ncRNA_intronic	0.343	4	2	5	1	0	0
rs3020261	8	6484968	G	A	0.4493	1.85e-13	-0.0041	0.0006	0.847971	rs2911968	19	MCPH1:CTD-2541M15.1	00:00:00	ncRNA_intronic	0.635	4	2	5	1	0	0
rs2912062	8	6485295	G	C	0.1925	1.868e-17	0.0053	0.0006	0.941411	rs2912063	19	MCPH1:CTD-2541M15.1	00:00:00	ncRNA_intronic	3.384	7	4	5	1	0	0
rs2912063	8	6486033	G	A	0.1893	4.085e-18	0.0054	0.0006	1	rs2912063	19	MCPH1:CTD-2541M15.1	00:00:00	ncRNA_intronic	0.862	3a	5	5	1	0	0
rs3020263	8	6487449	G	A	0.2105	5.283e-16	-0.005	0.0006	0.807639	rs2912063	19	MCPH1:CTD-2541M15.1	00:00:00	ncRNA_intronic	0.141	5	5	15	1	0	0
rs2936511	8	6487727	G	C	0.4675	2.582e-13	0.0041	0.0006	0.90945	rs2911968	19	MCPH1:CTD-2541M15.1	00:00:00	ncRNA_intronic	0.565	7	5	15	1	0	0
rs2911968	8	6488505	C	T	0.4565	7.495e-14	0.0042	0.0006	1	rs2911968	19	MCPH1:CTD-2541M15.1	00:00:00	ncRNA_intronic	5.435	7	5	15	1	0	0
rs3020264	8	6488577	G	A	0.1785	3.116e-17	-0.0053	0.0006	0.899476	rs2912063	19	MCPH1:CTD-2541M15.1	00:00:00	ncRNA_intronic	0.976	5	5	15	1	0	0
rs2912064	8	6488710	C	T	0.4024	9.004e-17	-0.0046	0.0006	1	rs2912064	19	MCPH1:CTD-2541M15.1	00:00:00	ncRNA_intronic	2.919	6	5	15	1	0	0
rs1974946	8	6488787	G	A	0.1953	7.606e-16	-0.005	0.0006	0.809986	rs2912063	19	MCPH1:CTD-2541M15.1	00:00:00	ncRNA_intronic	5.362	7	5	15	1	0	0
rs3020265	8	6488921	G	A	0.4667	1.458e-13	-0.0041	0.0006	0.937615	rs2911968	19	MCPH1:CTD-2541M15.1	00:00:00	ncRNA_intronic	1.713	7	5	15	1	0	0
rs2980657	8	6490189	G	C	0.4688	3.143e-08	0.0036	0.0006	0.715943	rs2911968	19	MCPH1:CTD-2541M15.1	00:00:00	ncRNA_intronic	0.071	7	5	15	1	0	0
rs2433143	8	6490200	C	T	0.1524	1.66e-17	-0.0055	0.0006	0.782291	rs2515561	19	MCPH1:CTD-2541M15.1	00:00:00	ncRNA_intronic	0.003	6	5	15	1	0	0
rs2912065	8	6490665	G	T	0.4195	2.042e-09	0.0033	0.0006	0.692157	rs2911968	19	MCPH1:CTD-2541M15.1	00:00:00	ncRNA_intronic	1.944	5	5	15	1	0	0
rs2515561	8	6490975	G	A	0.1777	5.787e-15	-0.0049	0.0006	1	rs2515561	19	MCPH1:CTD-2541M15.1	00:00:00	ncRNA_intronic	10.37	4	5	15	1	0	0
rs2911974	8	6491035	C	T	0.4499	3.302e-08	0.0031	0.0006	1	rs2911974	19	MCPH1:CTD-2541M15.1	00:00:00	ncRNA_intronic	3.27	4	5	15	1	0	0
rs1834451	8	6491181	C	T	0.241	1.229e-09	0.0037	0.0006	0.687276	rs2515561	19	MCPH1:CTD-2541M15.1	00:00:00	ncRNA_intronic	10.53	NA	5	15	1	0	0
rs2980655	8	6492391	T	A	0.1989	3.316e-13	0.0045	0.0006	0.839639	rs2515561	19	MCPH1:CTD-2541M15.1	00:00:00	ncRNA_exonic	3.355	5	4	15	1	0	0
rs3020266	8	6492498	G	A	0.1971	4.52e-13	-0.0045	0.0006	0.847879	rs2515561	19	MCPH1:CTD-2541M15.1	00:00:00	ncRNA_exonic	2.528	5	4	15	1	0	0
rs2042670	8	6493910	C	A	0.1991	6.406e-13	0.0045	0.0006	0.704201	rs2515561	19	MCPH1:CTD-2541M15.1	00:00:00	ncRNA_intronic	3.779	NA	5	15	1	0	0
rs2433144	8	6494085	C	T	0.4065	4.237e-08	-0.0031	0.0006	1	rs2433144	19	MCPH1:CTD-2541M15.1	00:00:00	ncRNA_intronic	2.375	7	4	15	1	0	0
rs2515563	8	6494850	G	C	0.1677	3.574e-14	-0.0048	0.0006	0.781022	rs2515561	19	MCPH1:CTD-2541M15.1	00:00:00	ncRNA_intronic	5.508	7	4	15	1	0	0
rs11994063	8	6501378	G	A	0.1272	2.152e-12	-0.005	0.0007	1	rs11994063	19	CTD-2541M15.1	0	ncRNA_intronic	5.522	7	4	5	1	0	0
rs113613187	8	6501703	G	A	0.1368	2.743e-09	0.0042	0.0007	0.925059	rs11994063	19	CTD-2541M15.1	0	ncRNA_intronic	0.738	7	4	5	1	0	0
rs2433150	8	6502152	G	A	0.1699	3.051e-09	-0.0043	0.0007	0.657236	rs11994063	19	CTD-2541M15.1	0	ncRNA_intronic	3.461	7	2	15	1	0	0
rs7838511	8	6503870	G	A	0.1362	8.822e-09	0.0041	0.0007	0.901426	rs11994063	19	CTD-2541M15.1:CTD-2541M15.4	00:00:00	ncRNA_exonic	3.074	7	5	15	1	0	0
rs34212030	8	6506167	C	T	0.1556	1.997e-08	0.0042	0.0008	1	rs34212030	19	CTD-2541M15.1	0	ncRNA_exonic	3.011	7	5	15	1	0	0
rs77006917	8	6506185	C	T	0.224	4.958e-08	-0.004	0.0007	1	rs77006917	19	CTD-2541M15.1	0	ncRNA_exonic	1.607	7	5	15	1	0	0
rs2980478	8	8088230	C	T	0.4577	4.774e-10	-0.0066	0.0011	0.667657	rs2955587	20	FAM86B3P	0	ncRNA_intronic	5.711	5	5	15	0	0	1
rs2955581	8	8088877	G	C	0.4978	1.358e-08	0.0038	0.0007	0.779843	rs2955587	20	FAM86B3P	0	ncRNA_intronic	1.224	7	5	15	0	1	1
rs2945321	8	8089207	G	C	0.4631	5.806e-09	0.0061	0.0011	0.672338	rs2955587	20	FAM86B3P	0	ncRNA_intronic	1.589	7	5	15	0	0	1
rs2955584	8	8092174	G	A	0.4311	1.04e-08	-0.0061	0.0011	0.983483	rs2955587	20	FAM86B3P	0	ncRNA_intronic	1.003	7	4	15	0	1	1
rs2955585	8	8093511	G	A	0.4655	3.832e-08	-0.0034	0.0006	0.868824	rs2955587	20	FAM86B3P	0	ncRNA_intronic	5.601	4	4	15	0	1	1
rs2945252	8	8093592	G	T	0.4655	4.195e-08	0.0033	0.0006	0.867597	rs2955587	20	FAM86B3P:ALG1L13P	00:00:00	ncRNA_exonic	13.39	NA	4	15	0	1	1
rs2955586	8	8093967	C	A	0.4665	3.713e-08	-0.0034	0.0006	0.867588	rs2955587	20	FAM86B3P:ALG1L13P	00:00:00	ncRNA_intronic	4.811	6	4	15	0	1	1
rs13258063	8	8094114	C	A	0.4667	3.12e-09	0.0038	0.0006	0.872812	rs2955587	20	FAM86B3P:ALG1L13P	00:00:00	ncRNA_intronic	6.4	5	4	15	0	1	1
rs2945251	8	8094406	G	A	0.4667	2.468e-08	0.0034	0.0006	0.873936	rs2955587	20	FAM86B3P:ALG1L13P	00:00:00	ncRNA_intronic	4.02	NA	4	15	0	1	1
rs2945249	8	8094726	G	A	0.4311	1.593e-09	0.0038	0.0006	0.988373	rs2955587	20	FAM86B3P:ALG1L13P	00:00:00	ncRNA_exonic	0.984	NA	1	15	0	1	1
rs2980439	8	8094870	G	A	0.4639	3.624e-08	0.0033	0.0006	0.68303	rs2955587	20	FAM86B3P:ALG1L13P	00:00:00	ncRNA_intronic	2.075	5	1	15	0	1	1
rs2948294	8	8094961	G	A	0.4643	4.74e-08	-0.0033	0.0006	0.874134	rs2955587	20	FAM86B3P:ALG1L13P	00:00:00	ncRNA_intronic	0.92	6	1	15	0	1	1
rs2980440	8	8095009	G	A	0.4295	3.158e-09	0.0037	0.0006	0.984705	rs2955587	20	FAM86B3P:ALG1L13P	00:00:00	ncRNA_intronic	3.433	6	2	15	0	1	1
rs2945248	8	8095808	C	T	0.3864	6.787e-09	0.0037	0.0006	0.865619	rs2955587	20	FAM86B3P:ALG1L13P	00:00:00	ncRNA_exonic	12.73	NA	1	15	0	1	1
rs2945247	8	8096004	G	A	0.4429	4.891e-08	0.0034	0.0006	0.903042	rs2955587	20	FAM86B3P:ALG1L13P	00:00:00	ncRNA_exonic	0.318	NA	2	15	0	1	1
rs2980442	8	8097217	G	A	0.4637	4.794e-08	-0.0033	0.0006	0.895805	rs2955587	20	FAM86B3P:ALG1L13P	00:00:00	ncRNA_exonic	2.206	7	4	15	0	1	1
rs2948308	8	8097849	C	T	0.4307	6.743e-10	0.0039	0.0006	0.990812	rs2955587	20	FAM86B3P:ALG1L13P	00:00:00	ncRNA_exonic	2.756	NA	4	15	0	1	1
rs2955587	8	8098079	G	A	0.4305	1.827e-10	-0.004	0.0006	1	rs2955587	20	FAM86B3P:ALG1L13P	00:00:00	ncRNA_exonic	3.291	7	4	15	0	1	1
rs2948305	8	8098577	G	A	0.4265	1.22e-09	0.0038	0.0006	0.986579	rs2955587	20	FAM86B3P:ALG1L13P	00:00:00	ncRNA_exonic	1.068	NA	4	15	0	1	1
8:8104744:C:G	8	8104744	G	C	0.4213	3.254e-10	-0.004	0.0006	0.939471	rs2955587	20	FAM86B3P	2356	intergenic	1.165	7	5	15	0	1	1
rs2948300	8	8106508	C	T	0.4956	4.227e-09	0.0033	0.0006	0.748533	rs2955587	20	FAM86B3P	4120	intergenic	2.509	5	5	15	0	0	1
rs10108729	8	8118600	C	T	0.3289	2.672e-08	-0.0031	0.0006	0.983033	rs2140125	20	FAM86B3P	16212	intergenic	0.241	5	5	15	0	0	1
rs10108735	8	8118611	C	T	0.3317	2.826e-08	-0.0031	0.0006	0.991889	rs2140125	20	FAM86B3P	16223	intergenic	3.404	7	5	15	0	0	1
rs2001840	8	8119248	C	T	0.4421	2.628e-10	0.0037	0.0006	0.852692	rs2955587	20	FAM86B3P	16860	intergenic	0.088	6	5	15	0	1	1
rs2140125	8	8120343	G	A	0.3303	5.277e-09	-0.0032	0.0006	1	rs2140125	20	FAM86B3P	17955	intergenic	0.071	NA	5	15	0	0	1
rs4529466	8	8121009	G	C	0.3359	1.935e-08	-0.0031	0.0006	0.979596	rs2140125	20	FAM86B3P	18621	intergenic	0.593	7	2	15	0	0	1
rs2138851	8	8121248	C	T	0.3325	1.232e-08	0.0032	0.0006	0.969867	rs2140125	20	FAM86B3P	18860	intergenic	0.34	NA	2	15	0	0	1
rs2948286	8	8130160	G	A	0.4311	1.666e-09	-0.0035	0.0006	0.817508	rs2955587	20	FAM86B3P	27772	intergenic	12.03	NA	5	15	0	1	1
rs2948285	8	8130538	T	A	0.4309	2.964e-09	-0.0035	0.0006	0.817984	rs2955587	20	FAM86B3P	28150	intergenic	1.445	6	5	15	0	1	1
rs7004604	8	8133891	G	A	0.4	4.887e-08	-0.0031	0.0006	0.749059	rs2140125	20	FAM86B3P	31503	intergenic	1.036	6	5	15	0	0	1
rs1543238	8	8134809	G	A	0.4399	9.839e-10	-0.0035	0.0006	0.799941	rs2955587	20	FAM86B3P	32421	intergenic	10.74	NA	5	15	0	1	1
rs1401390	8	8136410	C	T	0.4397	6.041e-10	0.0036	0.0006	0.799299	rs2955587	20	FAM86B3P	34022	intergenic	2.6	NA	2	15	0	1	1
8:8137083:C:T	8	8137083	C	T	0.4423	3.572e-09	-0.0035	0.0006	0.795763	rs2955587	20	FAM86B3P	34695	intergenic	4.197	NA	2	15	0	1	1
rs2980512	8	8140901	C	T	0.4451	7.27e-09	-0.0033	0.0006	0.796721	rs2955587	20	SGK223	34356	intergenic	1.132	NA	2	15	0	1	1
rs35571782	8	8141823	C	A	0.4419	1.452e-08	-0.0033	0.0006	0.783806	rs2955587	20	SGK223	33434	intergenic	0.423	2b	2	15	0	0	1
rs2980423	8	8142575	C	T	0.4389	3.019e-09	-0.0034	0.0006	0.783738	rs2955587	20	SGK223	32682	intergenic	0.714	4	2	15	0	1	1
rs7826987	8	8144471	G	A	0.2804	2.501e-08	-0.0031	0.0006	0.964855	rs7845203	20	SGK223	30786	intergenic	4.859	5	5	15	0	0	1
rs7845203	8	8145440	C	T	0.2851	8.38e-09	-0.0032	0.0006	1	rs7845203	20	SGK223	29817	intergenic	6.248	1f	5	15	0	0	1
rs2980426	8	8145609	C	T	0.4207	9.773e-10	-0.0035	0.0006	0.796767	rs2955587	20	SGK223	29648	intergenic	2.933	6	5	15	0	0	1
rs1107832	8	8146083	T	A	0.1771	3.835e-08	-0.0031	0.0006	0.641064	rs2139204	20	SGK223	29174	intergenic	4.345	4	2	7	0	0	1
rs58054574	8	8146323	G	A	0.1713	3.92e-08	-0.0031	0.0006	0.664892	rs2139204	20	SGK223	28934	intergenic	3.919	2b	2	7	0	0	1
rs2945886	8	8148270	G	C	0.4305	1.195e-09	-0.0035	0.0006	0.754421	rs2955587	20	SGK223	26987	intergenic	0.967	6	5	15	0	1	1
rs7836459	8	8148289	C	T	0.2023	1.584e-08	0.0032	0.0006	0.769339	rs2139204	20	SGK223	26968	intergenic	5.061	6	5	15	0	0	1
rs6601686	8	8148568	T	A	0.2444	1.119e-08	0.0032	0.0006	0.80472	rs7845203	20	SGK223	26689	intergenic	0.389	7	5	15	0	0	1
rs111755843	8	8148948	C	T	0.1771	3.872e-08	-0.0031	0.0006	0.661755	rs2139204	20	SGK223	26309	intergenic	0.117	6	5	15	0	0	1
rs59224164	8	8149673	G	C	0.1769	4.345e-08	-0.0031	0.0006	0.660991	rs2139204	20	SGK223	25584	intergenic	0.075	7	5	15	0	0	1
rs17666595	8	8150039	C	T	0.2021	3.587e-08	-0.0032	0.0006	0.773882	rs2139204	20	SGK223	25218	intergenic	0.676	5	5	15	0	0	1
rs2945891	8	8155475	G	A	0.4918	1.187e-10	0.0036	0.0006	1	rs2945891	20	SGK223	19782	intergenic	0.456	1f	5	15	0	1	1
rs17603787	8	8161687	T	A	0.227	3.854e-09	-0.0033	0.0006	0.947271	rs2139204	20	SGK223	13570	intergenic	8.985	5	5	15	0	0	0
rs2139204	8	8166162	C	A	0.222	2.834e-10	-0.0035	0.0006	1	rs2139204	20	SGK223	9095	intergenic	0.577	7	5	15	1	0	0
rs2176630	8	8166321	G	C	0.279	1.717e-09	0.0033	0.0006	0.750931	rs2139204	20	SGK223	8936	intergenic	7.689	6	5	15	1	0	0
rs6992091	8	8168222	G	A	0.2043	6.679e-09	-0.0033	0.0006	0.819007	rs2139204	20	SGK223	7035	intergenic	12	4	2	7	1	0	0
rs2945236	8	8168394	G	A	0.4411	4.29e-10	0.0035	0.0006	0.676211	rs2945891	20	SGK223	6863	intergenic	1.613	4	2	7	1	0	0
rs7014953	8	8168413	C	A	0.233	2.986e-09	0.0033	0.0006	0.931283	rs2139204	20	SGK223	6844	intergenic	2.827	1b	2	7	1	0	0
rs17603933	8	8168474	G	C	0.1224	5.409e-11	-0.0042	0.0006	0.804654	rs1356627	20	SGK223	6783	intergenic	8.948	1f	2	7	1	0	0
rs2945238	8	8170136	C	A	0.4972	6.835e-09	-0.0033	0.0006	0.685424	rs2945891	20	SGK223	5121	intergenic	2.414	4	2	5	1	0	0
rs1850511	8	8170329	T	A	0.4367	1.539e-08	0.0031	0.0006	0.616685	rs2945891	20	SGK223	4928	intergenic	0.151	4	2	5	1	0	0
rs17149723	8	8171487	G	A	0.1895	2.695e-09	-0.0037	0.0006	1	rs17149723	20	SGK223	3770	intergenic	8.752	3a	5	5	1	0	0
rs6985501	8	8172442	G	A	0.2796	1.564e-09	-0.0033	0.0006	0.697083	rs2139204	20	SGK223	2815	intergenic	10.14	1b	2	5	1	0	0
rs56297116	8	8172737	C	T	0.2863	5.789e-09	0.0032	0.0006	0.683623	rs2139204	20	SGK223	2520	intergenic	0.557	2b	2	5	1	0	0
rs113297745	8	8173579	C	T	0.1256	2.448e-11	-0.0043	0.0006	0.883489	rs1356627	20	SGK223	1678	intergenic	0.149	6	5	5	1	0	0
rs1356627	8	8174989	G	A	0.1328	1.582e-11	-0.0043	0.0006	1	rs1356627	20	SGK223	268	downstream	3.615	NA	2	4	1	0	0
rs55852693	8	8175136	C	A	0.1504	2.684e-08	0.0035	0.0006	0.874407	rs1356627	20	SGK223	121	downstream	4.45	4	2	5	1	0	0
rs73184311	8	8177604	G	A	0.1158	2.325e-11	-0.0043	0.0006	0.850291	rs1356627	20	SGK223	0	intronic	2.242	5	4	5	1	0	0
rs2980503	8	8177861	G	A	0.3415	3.421e-09	0.0037	0.0006	1	rs2980503	20	SGK223	0	intronic	0.966	NA	4	5	1	0	0
rs73184312	8	8179639	G	A	0.1156	1.862e-11	-0.0043	0.0006	0.845819	rs1356627	20	SGK223	0	intronic	3.934	4	4	5	1	0	0
rs117864949	8	8179870	G	A	0.116	1.91e-11	-0.0043	0.0006	0.851732	rs1356627	20	SGK223	0	intronic	0.378	5	4	5	1	0	0
rs2980497	8	8189438	C	T	0.1925	1.102e-08	-0.0037	0.0006	0.828132	rs6990504	20	SGK223	0	intronic	2.465	NA	3	5	1	0	0
rs2945914	8	8199438	C	A	0.1909	1.767e-13	-0.0047	0.0006	0.913297	rs6990504	20	SGK223	0	intronic	2.651	7	4	5	1	0	0
rs2176631	8	8201267	G	A	0.1987	3.847e-11	-0.0038	0.0006	0.864884	rs6990504	20	SGK223	0	intronic	0.68	4	2	5	1	0	1
rs11785239	8	8205010	C	T	0.1957	1.096e-13	0.0047	0.0006	0.971623	rs6990504	20	SGK223	0	intronic	0.43	1f	2	7	1	0	1
rs6990504	8	8205816	C	T	0.1993	3.268e-15	0.0046	0.0006	1	rs6990504	20	SGK223	0	intronic	2.127	7	2	5	1	0	1
rs7833103	8	8206753	G	A	0.3395	7.543e-11	-0.0036	0.0006	1	rs7833103	20	SGK223	0	intronic	0.217	7	4	5	1	0	1
rs4840932	8	8209191	G	T	0.2077	3.6e-10	0.004	0.0006	0.88838	rs6990504	20	SGK223	0	intronic	0.639	5	3	5	1	0	1
rs4840939	8	8215349	C	T	0.48	7.102e-09	-0.0032	0.0006	1	rs4840939	20	SGK223	0	intronic	9.034	5	4	9	1	0	1
rs4840941	8	8216986	G	A	0.3391	4.072e-08	-0.003	0.0006	0.718954	rs7833103	20	SGK223	0	intronic	3.167	7	4	9	1	0	1
rs724265	8	8219182	G	A	0.2005	2.457e-09	0.0038	0.0006	0.840787	rs6990504	20	SGK223	0	intronic	8.16	5	4	8	1	0	1
rs59339218	8	8247013	G	C	0.4014	4.956e-08	-0.0037	0.0007	1	rs59339218	20	SGK223	3004	intergenic	1.914	4	1	15	1	0	0
rs2976950	8	8249082	G	A	0.3996	2.577e-10	0.0035	0.0006	1	rs2976950	20	SGK223	5073	intergenic	0.207	NA	1	15	1	0	0
rs2979151	8	8258019	G	A	0.4952	4.692e-08	0.0031	0.0006	0.625699	rs2976950	20	SGK223	14010	intergenic	0.193	NA	5	15	0	0	0
rs2976942	8	8275707	C	T	0.2522	3.755e-08	-0.0034	0.0006	1	rs2976942	20	CTA-398F10.1	0	ncRNA_intronic	2.586	NA	5	15	0	0	0
rs2945861	8	8283667	G	A	0.2007	2.565e-08	-0.0035	0.0006	0.714462	rs2976860	20	CTA-398F10.1	1524	intergenic	5.555	NA	5	15	0	0	0
rs2945860	8	8284026	G	A	0.1995	3.698e-08	0.0035	0.0006	0.713753	rs2976860	20	CTA-398F10.1	1883	intergenic	2.966	NA	5	15	0	0	0
rs2921096	8	8284650	C	T	0.3894	1.437e-08	-0.0031	0.0006	0.752281	rs2979241	20	CTA-398F10.1	2507	intergenic	0.599	NA	5	15	0	0	0
rs2921095	8	8285204	C	T	0.2049	3.888e-08	0.0035	0.0006	0.719656	rs2976860	20	CTA-398F10.1	3061	intergenic	2.286	NA	2	15	0	0	0
rs2945858	8	8286116	C	T	0.2005	3.731e-08	-0.0035	0.0006	0.717793	rs2976860	20	CTA-398F10.1	3973	intergenic	0.511	NA	5	15	0	0	0
rs2921086	8	8294174	T	A	0.2031	4.875e-08	0.0034	0.0006	0.7348	rs2976860	20	CTA-398F10.1	12031	intergenic	1.844	6	5	9	0	0	0
rs2921084	8	8296531	G	A	0.3001	4.194e-10	0.0038	0.0006	0.711097	rs2976860	20	CTA-398F10.1	14388	intergenic	1.739	NA	5	15	0	0	0
rs2921082	8	8298619	G	A	0.245	6.307e-10	0.0038	0.0006	0.949792	rs2976860	20	CTA-398F10.2	15799	intergenic	0.097	NA	5	15	0	0	0
rs2979204	8	8298857	C	T	0.3882	1.495e-08	-0.0035	0.0006	1	rs2979204	20	CTA-398F10.2	15561	intergenic	1.231	4	2	15	0	0	0
rs2976853	8	8299189	C	T	0.2484	9.051e-10	0.0037	0.0006	0.929067	rs2976860	20	CTA-398F10.2	15229	intergenic	2.102	4	2	15	0	0	0
rs2921081	8	8299936	G	A	0.1937	8.708e-09	-0.0036	0.0006	0.731869	rs2976860	20	CTA-398F10.2	14482	intergenic	2.83	NA	5	15	0	0	0
rs2979230	8	8300539	G	C	0.1977	1.218e-08	0.0036	0.0006	0.75193	rs2976860	20	CTA-398F10.2	13879	intergenic	2.354	5	5	15	0	0	0
rs2921080	8	8301412	G	A	0.2398	1.271e-10	-0.0039	0.0006	0.98855	rs2976860	20	CTA-398F10.2	13006	intergenic	0.212	NA	1	15	0	0	0
rs2976854	8	8301788	C	A	0.243	3.017e-10	0.0041	0.0007	0.984445	rs2976860	20	CTA-398F10.2	12630	intergenic	0.711	5	1	15	0	0	0
rs2976855	8	8301794	G	A	0.3934	9.797e-10	0.0035	0.0006	0.740978	rs2979241	20	CTA-398F10.2	12624	intergenic	0.123	5	1	15	0	1	0
rs2976856	8	8301849	C	T	0.2434	1.944e-10	0.0039	0.0006	0.986533	rs2976860	20	CTA-398F10.2	12569	intergenic	1.133	5	1	15	0	0	0
rs2921079	8	8302553	C	A	0.264	1.157e-08	0.0035	0.0006	0.782783	rs2976860	20	CTA-398F10.2	11865	intergenic	1.731	NA	2	15	0	0	0
rs2976860	8	8302960	G	C	0.2412	1.232e-10	-0.0039	0.0006	1	rs2976860	20	CTA-398F10.2	11458	intergenic	3.201	6	2	15	0	0	0
rs2979241	8	8303353	G	C	0.4507	1.299e-11	0.0038	0.0006	1	rs2979241	20	CTA-398F10.2	11065	intergenic	0.54	5	5	15	0	1	0
rs2921078	8	8304252	G	C	0.3203	6.987e-10	-0.0037	0.0006	0.651629	rs2976860	20	CTA-398F10.2	10166	intergenic	2.264	7	5	15	0	0	0
rs2921077	8	8304502	G	A	0.4786	3.737e-09	0.0036	0.0006	0.906784	rs2979241	20	CTA-398F10.2	9916	intergenic	0.974	NA	5	15	0	1	0
rs2921076	8	8305862	G	A	0.1939	1.124e-08	-0.0036	0.0006	0.758113	rs2976860	20	CTA-398F10.2	8556	intergenic	7.223	NA	5	15	0	0	0
rs2921075	8	8305889	G	C	0.2372	2.517e-10	0.0039	0.0006	0.96273	rs2976860	20	CTA-398F10.2	8529	intergenic	0.745	6	5	15	0	0	0
rs2979149	8	8306241	C	T	0.227	2.526e-09	0.0037	0.0006	0.65644	rs2976860	20	CTA-398F10.2	8177	intergenic	1.159	7	5	15	0	0	0
rs2979172	8	8310508	G	C	0.395	9.656e-10	0.0034	0.0006	0.713537	rs2921051	20	CTA-398F10.2	3910	intergenic	2.076	4	5	15	0	1	0
rs876954	8	8310923	G	A	0.3035	1.334e-09	0.0034	0.0006	1	rs876954	20	CTA-398F10.2	3495	intergenic	3.98	NA	5	15	0	1	0
rs2921064	8	8316637	C	T	0.3131	4.099e-10	0.0035	0.0006	0.773295	rs876954	20	CTA-398F10.2	0	ncRNA_intronic	2.283	NA	5	15	0	1	0
rs2921061	8	8317615	T	A	0.3083	1.297e-09	-0.0034	0.0006	0.755054	rs876954	20	CTA-398F10.2	0	ncRNA_intronic	0.682	7	5	15	0	1	0
rs2921060	8	8317817	C	A	0.3492	7.893e-10	-0.0034	0.0006	0.746701	rs2921051	20	CTA-398F10.2	0	ncRNA_intronic	2.945	NA	5	15	0	1	0
rs2980766	8	8318095	C	T	0.3081	1.49e-09	-0.0034	0.0006	0.75558	rs876954	20	CTA-398F10.2	0	ncRNA_intronic	0.478	7	5	15	0	1	0
rs2980767	8	8318123	G	C	0.4199	1.08e-08	-0.0032	0.0006	0.808089	rs2921051	20	CTA-398F10.2	0	ncRNA_intronic	1.063	6	5	15	0	1	0
rs2921057	8	8318667	C	T	0.2997	6.412e-10	0.0034	0.0006	0.777729	rs876954	20	CTA-398F10.2	0	ncRNA_exonic	6.07	NA	2	15	0	1	0
rs2976876	8	8318850	C	T	0.4143	1.19e-09	-0.0034	0.0006	0.824171	rs2921051	20	CTA-398F10.2	2	upstream	5.063	3a	2	15	0	1	0
rs2921056	8	8319182	C	T	0.4145	4.046e-09	-0.0033	0.0006	0.824885	rs2921051	20	CTA-398F10.2	334	upstream	5.854	NA	2	15	0	1	0
rs2921055	8	8319342	C	A	0.4153	3.845e-09	0.0033	0.0006	0.825638	rs2921051	20	CTA-398F10.2	494	upstream	0.722	NA	2	15	0	1	0
rs2921053	8	8319963	G	C	0.3994	2.403e-08	0.0031	0.0006	0.765497	rs2921051	20	CTA-398F10.2	1115	intergenic	1.117	4	5	15	0	1	0
rs2979179	8	8320029	G	A	0.4155	2.072e-09	0.0033	0.0006	0.825058	rs2921051	20	CTA-398F10.2	1181	intergenic	1.839	1d	5	15	0	1	0
rs2921051	8	8320104	C	A	0.3686	1.921e-10	0.0035	0.0006	1	rs2921051	20	CTA-398F10.2	1256	intergenic	0.925	NA	5	15	0	1	0
rs2980769	8	8320291	G	A	0.4133	7.17e-09	0.0032	0.0006	0.833962	rs2921051	20	CTA-398F10.2	1443	intergenic	4.032	5	5	15	0	1	0
rs2979181	8	8323088	T	A	0.2756	5.81e-09	-0.0032	0.0006	0.799038	rs876954	20	CTA-398F10.2	4240	intergenic	2	5	5	15	0	1	0
rs2976893	8	8338219	C	A	0.3117	3.273e-08	-0.0031	0.0006	0.697275	rs876954	20	CTA-398F10.2	19371	intergenic	3.051	6	5	15	0	1	0
rs2976902	8	8341105	G	T	0.2943	2.324e-08	-0.0034	0.0006	0.699579	rs876954	20	CTA-398F10.2	22257	intergenic	12.7	4	2	15	0	1	0
rs2976906	8	8342415	T	A	0.2975	3.852e-08	-0.0031	0.0006	0.708817	rs876954	20	CTA-398F10.2	23567	intergenic	0.103	5	5	15	0	1	0
rs2976907	8	8345168	C	T	0.3263	4.14e-09	0.0033	0.0006	0.673265	rs876954	20	CTA-398F10.2	26320	intergenic	1.542	3a	5	15	0	0	0
rs2979206	8	8345581	G	C	0.3209	8.092e-09	0.0032	0.0006	0.688328	rs876954	20	CTA-398F10.2	26733	intergenic	0.451	5	5	15	0	0	0
rs2980755	8	8363683	G	A	0.4842	3.812e-10	-0.0037	0.0006	1	rs2980755	20	CTA-398F10.2	44835	intergenic	4.378	4	5	15	0	1	0
rs2921036	8	8363897	C	T	0.374	4.271e-08	-0.003	0.0006	1	rs2921036	20	CTA-398F10.2	45049	intergenic	3.789	NA	5	15	0	1	0
rs13270194	8	8378102	C	T	0.3219	8.895e-09	-0.0032	0.0006	0.977934	rs7837587	20	CTD-3023L14.3	35145	intergenic	0.398	4	5	15	0	1	0
rs7837587	8	8378992	C	T	0.3271	1.626e-09	-0.0033	0.0006	1	rs7837587	20	CTD-3023L14.3	34255	intergenic	0.43	7	5	15	0	1	0
rs7826654	8	8379106	C	T	0.3275	1.641e-08	0.0034	0.0006	0.996827	rs7837587	20	CTD-3023L14.3	34141	intergenic	2.916	7	5	15	0	1	0
rs7826660	8	8379107	C	A	0.3275	1.532e-08	0.0034	0.0006	0.996827	rs7837587	20	CTD-3023L14.3	34140	intergenic	5.24	7	5	15	0	1	0
rs7009054	8	8379514	C	T	0.3269	1.101e-08	-0.0032	0.0006	0.996016	rs7837587	20	CTD-3023L14.3	33733	intergenic	2.002	7	5	15	0	1	0
rs6601703	8	8380224	G	A	0.3257	7.693e-09	-0.0032	0.0006	0.994437	rs7837587	20	CTD-3023L14.3	33023	intergenic	5.021	5	2	15	0	1	0
rs7827182	8	8380471	G	C	0.3259	3.636e-09	0.0033	0.0006	0.993637	rs7837587	20	CTD-3023L14.3	32776	intergenic	1.678	6	5	15	0	1	0
rs7817376	8	8380530	C	T	0.3259	4.136e-09	-0.0033	0.0006	0.995231	rs7837587	20	CTD-3023L14.3	32717	intergenic	0.819	6	5	15	0	1	0
rs7823056	8	8382705	G	A	0.3558	1.73e-08	-0.0033	0.0006	0.861853	rs7837587	20	CTD-3023L14.3	30542	intergenic	3.736	6	5	15	0	1	0
rs61296026	8	8383140	G	T	0.3666	3.354e-08	-0.006	0.0011	0.831155	rs7837587	20	CTD-3023L14.3	30107	intergenic	3.807	6	5	15	0	0	0
rs7829975	8	8548117	T	A	0.4457	1.244e-08	-0.0032	0.0006	1	rs7829975	20	CLDN23	11330	intergenic	0.38	6	5	15	0	1	0
rs28663303	8	8556278	C	T	0.2614	9.715e-09	0.0032	0.0006	1	rs28663303	20	CLDN23	3169	intergenic	0.604	5	5	14	1	1	0
rs68168815	8	8556865	G	C	0.257	1.35e-08	-0.0032	0.0006	0.97177	rs28663303	20	CLDN23	2582	intergenic	0.967	5	5	14	1	1	0
rs1109618	8	8571364	T	A	0.2538	3.366e-08	0.0031	0.0006	0.894113	rs28663303	20	CLDN23:AC087269.1	9747:9747	intergenic	0.155	6	5	14	1	1	0
rs13278972	8	8597180	C	T	0.2881	4.155e-08	-0.0035	0.0006	1	rs13278972	20	RP11-211C9.1	0	ncRNA_intronic	3.67	4	5	14	0	0	0
rs6985207	8	8604423	C	A	0.3329	8.298e-10	0.0034	0.0006	1	rs6985207	20	RP11-211C9.1	0	ncRNA_intronic	5.408	6	5	15	0	1	1
rs4841029	8	8605632	G	A	0.2738	4.97e-08	-0.003	0.0006	0.655972	rs6985207	20	RP11-211C9.1	0	ncRNA_intronic	0.788	4	5	15	0	1	1
rs609958	8	8633548	G	T	0.4475	2.295e-08	0.0034	0.0006	0.877091	rs2428	20	RP11-211C9.1	0	ncRNA_intronic	5.665	NA	5	15	1	1	1
rs560544	8	8637429	G	A	0.4519	2.067e-08	-0.0031	0.0006	0.870714	rs2428	20	RP11-211C9.1	0	ncRNA_intronic	1.071	2b	2	7	1	1	1
rs486781	8	8639740	G	A	0.3888	2.852e-09	0.0033	0.0006	0.727868	rs2428	20	RP11-211C9.1	0	ncRNA_exonic	0.189	4	1	5	1	1	1
rs693109	8	8640172	C	A	0.4794	7.889e-09	-0.0033	0.0006	0.690194	rs2428	20	RP11-211C9.1	182	upstream:downstream	0.231	NA	1	5	1	1	1
rs2428	8	8641145	C	T	0.4193	2.275e-10	0.0035	0.0006	1	rs2428	20	MFHAS1	0	UTR3	16.03	1f	2	5	1	1	1
rs2271342	8	8643938	C	T	0.3946	2.195e-09	0.0033	0.0006	0.746337	rs2428	20	MFHAS1	0	intronic	1.258	5	4	5	1	1	1
rs12677543	8	8644274	G	C	0.4237	1.507e-09	0.0033	0.0006	0.835459	rs2428	20	MFHAS1	0	intronic	0.288	5	5	5	1	1	1
rs12682352	8	8646246	C	T	0.4219	1.605e-09	-0.0033	0.0006	0.796416	rs2428	20	MFHAS1	0	intronic	0.006	1d	4	5	1	1	1
rs11249891	8	8649881	C	T	0.4513	4.312e-10	0.0035	0.0006	0.757745	rs2428	20	MFHAS1	0	intronic	3.127	7	4	5	1	1	1
rs7832968	8	8652889	G	A	0.4527	1.529e-09	0.0034	0.0006	0.743044	rs2428	20	MFHAS1	0	intronic	2.542	6	4	5	1	1	1
rs2409091	8	8654057	G	A	0.4497	4.467e-09	0.0037	0.0006	0.745641	rs2428	20	MFHAS1	0	intronic	2.046	7	4	5	1	0	1
rs4841040	8	8654527	C	T	0.4866	1.25e-09	-0.0034	0.0006	0.687676	rs35039922	20	MFHAS1	0	intronic	2.606	3a	2	5	1	1	1
rs2048419	8	8658540	G	A	0.4976	6.588e-09	-0.0032	0.0006	0.716162	rs35039922	20	MFHAS1	0	intronic	4.468	7	5	5	1	1	1
rs6994038	8	8660538	C	A	0.4848	1.498e-09	0.0034	0.0006	0.711119	rs35039922	20	MFHAS1	0	intronic	0.886	7	4	5	1	1	1
rs12547493	8	8661534	C	T	0.4555	3.566e-10	-0.0035	0.0006	0.749931	rs2428	20	MFHAS1	0	intronic	5.035	1f	4	5	1	1	1
rs12544992	8	8661681	G	C	0.4457	8.198e-09	-0.0032	0.0006	0.862094	rs35039922	20	MFHAS1	0	intronic	0.053	7	4	5	1	1	1
rs4841042	8	8664622	G	A	0.48	9.948e-10	0.0034	0.0006	0.78378	rs35039922	20	MFHAS1	0	intronic	0.544	1f	5	5	1	1	1
rs9644776	8	8665802	C	T	0.4593	6.934e-10	-0.0038	0.0006	0.733833	rs2428	20	MFHAS1	0	intronic	3.787	3a	5	5	1	0	1
rs4840362	8	8670082	G	C	0.4872	1.647e-09	0.0034	0.0006	0.727107	rs35039922	20	MFHAS1	0	intronic	7.687	1f	4	5	1	1	1
rs7823757	8	8670177	T	A	0.496	8.909e-10	0.0034	0.0006	0.774957	rs35039922	20	MFHAS1	0	intronic	3.257	5	4	5	1	1	1
rs60315134	8	8670599	G	A	0.4954	7.674e-10	-0.0034	0.0006	0.770818	rs35039922	20	MFHAS1	0	intronic	4.763	7	4	5	1	1	1
rs59046059	8	8670736	C	A	0.4864	3.169e-09	0.0033	0.0006	0.725548	rs35039922	20	MFHAS1	0	intronic	2.53	7	5	5	1	1	1
rs11784052	8	8671962	C	T	0.4962	1.707e-09	0.0034	0.0006	0.776363	rs35039922	20	MFHAS1	0	intronic	2.474	1f	4	5	1	1	1
8:8672429:C:G	8	8672429	G	C	0.4988	8.356e-09	0.0033	0.0006	0.756112	rs35039922	20	MFHAS1	0	intronic	1.464	7	4	5	1	1	1
rs4841045	8	8672579	G	A	0.4972	1.455e-09	-0.0034	0.0006	0.770238	rs35039922	20	MFHAS1	0	intronic	3.217	7	4	5	1	1	1
rs13259216	8	8673601	C	A	0.4944	8.257e-10	-0.0034	0.0006	0.728179	rs35039922	20	MFHAS1	0	intronic	3.727	5	4	5	1	1	1
rs35431455	8	8673736	C	T	0.4846	3.675e-09	-0.0033	0.0006	0.762592	rs35039922	20	MFHAS1	0	intronic	2.268	6	4	5	1	1	1
rs35039922	8	8675325	T	A	0.4479	6.94e-10	-0.0036	0.0006	1	rs35039922	20	MFHAS1	0	intronic	6.869	5	5	5	1	1	1
rs882462	8	8678530	G	A	0.484	1.89e-09	0.0034	0.0006	0.733132	rs35039922	20	MFHAS1	0	intronic	5.451	NA	2	5	1	1	1
rs11775523	8	8679176	G	A	0.4904	1.511e-09	-0.0034	0.0006	0.742228	rs35039922	20	MFHAS1	0	intronic	10.14	6	2	5	1	1	1
rs1039915	8	8679614	C	T	0.4878	5.824e-10	-0.0035	0.0006	0.735738	rs35039922	20	MFHAS1	0	intronic	0.034	4	2	5	1	1	1
rs57312668	8	8680477	G	A	0.4876	1.265e-09	0.0034	0.0006	0.735178	rs35039922	20	MFHAS1	0	intronic	3.841	5	4	5	1	1	0
rs2409092	8	8682192	T	A	0.483	6.207e-10	-0.0035	0.0006	0.723599	rs35039922	20	MFHAS1	0	intronic	5.001	4	4	5	1	1	0
rs1533059	8	8684953	G	A	0.4651	3.789e-09	0.0033	0.0006	0.659908	rs2409096	20	MFHAS1	0	intronic	1.584	NA	5	5	1	1	0
rs1533058	8	8685190	G	A	0.4872	3.267e-10	-0.0035	0.0006	0.71742	rs35039922	20	MFHAS1	0	intronic	5.143	NA	5	5	1	1	0
rs4841051	8	8685646	C	T	0.391	8.725e-09	-0.0032	0.0006	0.601456	rs2428	20	MFHAS1	0	intronic	1.281	1f	2	5	1	1	0
rs1039916	8	8685854	G	A	0.4024	4.474e-09	-0.0034	0.0006	0.606089	rs2428	20	MFHAS1	0	intronic	1.488	NA	2	15	1	1	0
rs3789849	8	8687054	G	C	0.4914	1.226e-10	0.0036	0.0006	0.83218	rs2409096	20	MFHAS1	0	intronic	0.078	7	5	15	1	1	0
rs7013471	8	8687325	G	A	0.3668	8.122e-10	0.0034	0.0006	1	rs7013471	20	MFHAS1	0	intronic	0.63	6	5	15	1	1	0
rs13259070	8	8690787	C	T	0.4918	2.036e-10	0.0035	0.0006	0.938306	rs2409096	20	MFHAS1	0	intronic	2.52	7	5	15	1	1	0
rs13270070	8	8691622	T	A	0.4862	3.456e-10	0.0038	0.0006	0.827421	rs2409096	20	MFHAS1	0	intronic	2.747	7	5	15	1	1	0
rs2409096	8	8692477	C	T	0.496	3.938e-11	-0.0036	0.0006	1	rs2409096	20	MFHAS1	0	intronic	4.006	6	5	15	1	1	0
rs1510934	8	8696449	G	T	0.4471	3.629e-09	-0.0036	0.0006	0.789134	rs2409096	20	MFHAS1	0	intronic	0.068	5	5	15	1	1	0
rs7820146	8	8699757	T	A	0.4439	3.147e-08	0.003	0.0005	0.653223	rs11249893	20	MFHAS1	0	intronic	0.057	7	1	5	1	1	0
rs7833171	8	8699761	C	T	0.4439	3.189e-08	0.003	0.0005	0.653223	rs11249893	20	MFHAS1	0	intronic	0.311	7	1	5	1	1	0
rs11249893	8	8700851	C	T	0.3586	1.115e-10	0.0036	0.0006	1	rs11249893	20	MFHAS1	0	intronic	1.177	5	5	5	1	1	0
rs907180	8	8702827	G	A	0.4387	2.766e-08	-0.0032	0.0006	0.648568	rs11249893	20	MFHAS1	0	intronic	2.907	1b	2	7	1	0	0
rs907181	8	8702875	C	T	0.4381	2.848e-08	-0.0032	0.0006	0.650138	rs11249893	20	MFHAS1	0	intronic	0.501	2b	2	7	1	0	0
rs4481596	8	8704330	G	C	0.4696	5.226e-11	0.0037	0.0006	0.731818	rs4382480	20	MFHAS1	0	intronic	2.414	5	2	7	1	1	0
rs408459	8	8706332	C	A	0.3686	1.129e-09	-0.0037	0.0006	0.798158	rs11249893	20	MFHAS1	0	intronic	3.613	5	1	5	1	0	0
rs4523255	8	8713038	C	T	0.4091	4.61e-08	0.0034	0.0006	0.62126	rs4382480	20	MFHAS1	0	intronic	0.806	6	4	5	1	1	0
rs4382480	8	8721473	G	A	0.4826	1.24e-08	0.0032	0.0006	1	rs4382480	20	MFHAS1	0	intronic	4.862	6	4	5	1	1	0
rs332037	8	8722675	C	T	0.3233	2.358e-08	0.0034	0.0006	0.768594	rs332040	20	MFHAS1	0	intronic	0.77	NA	4	5	1	1	0
rs332039	8	8723651	G	C	0.2955	1.036e-08	-0.0032	0.0006	0.853313	rs332040	20	MFHAS1	0	intronic	0.712	1f	4	5	1	1	0
rs907183	8	8729761	G	C	0.3466	2.03e-08	0.0034	0.0006	0.742741	rs332040	20	MFHAS1	0	intronic	15.49	1b	2	7	1	1	0
rs332040	8	8730488	G	A	0.2991	2.514e-09	0.0035	0.0006	1	rs332040	20	MFHAS1	0	intronic	1.773	NA	2	7	1	1	0
rs399123	8	8747537	C	T	0.4924	7.568e-09	-0.0036	0.0006	1	rs399123	20	MFHAS1	0	intronic	7.347	NA	1	2	1	0	0
rs4841071	8	8791144	C	A	0.4912	3.443e-08	0.0031	0.0006	0.761858	rs7002383	20	RP11-62H7.3	86	downstream	5.12	6	5	15	0	1	0
rs4841072	8	8791253	C	A	0.4906	2.642e-08	-0.0031	0.0006	0.748802	rs7002383	20	RP11-62H7.3	0	ncRNA_exonic	5.398	7	5	15	0	1	0
rs6986546	8	8792032	C	T	0.497	1.895e-08	0.0031	0.0006	0.741007	rs7002383	20	RP11-62H7.3	515	upstream	0.007	7	5	15	0	1	0
rs6982832	8	8792217	C	A	0.4898	1.085e-08	0.0032	0.0006	0.753863	rs7002383	20	RP11-62H7.3	700	upstream	1.726	7	5	15	0	0	0
rs6983150	8	8792426	G	A	0.49	1.072e-08	0.0032	0.0006	0.75371	rs7002383	20	RP11-62H7.3	909	upstream	2.294	7	5	15	0	1	0
rs6422352	8	8794193	G	A	0.49	2.997e-08	0.0031	0.0006	0.764915	rs7002383	20	RP11-62H7.3	2676	intergenic	1.867	4	4	15	0	1	0
rs891570	8	8794454	G	A	0.4894	4.04e-08	-0.0031	0.0006	0.765542	rs7002383	20	RP11-62H7.3	2937	intergenic	0.002	NA	4	15	0	1	0
rs7002383	8	8800760	G	T	0.4443	3.117e-09	0.0039	0.0007	1	rs7002383	20	RP11-62H7.3	9243	intergenic	0.02	6	5	15	0	0	0
rs7015336	8	8830720	G	A	0.4211	3.429e-09	0.0036	0.0006	1	rs7015336	20	RP11-62H7.2	0	ncRNA_intronic	2.129	4	1	15	0	1	0
rs10104303	8	8834528	T	A	0.48	5.559e-10	0.0035	0.0006	0.673222	rs7015336	20	RP11-62H7.2	0	ncRNA_intronic	2.211	6	5	15	0	1	0
rs1025395	8	8836603	G	C	0.4706	1.877e-08	0.0032	0.0006	0.707465	rs2979253	20	RP11-62H7.2	67	downstream	0.134	5	5	15	0	1	0
rs2953802	8	8851881	G	A	0.3874	4.785e-09	0.0033	0.0006	0.701818	rs7015336	20	ERI1	7775	intergenic	0.916	NA	2	15	1	1	0
rs2979265	8	8858717	G	C	0.4457	2.338e-08	0.0032	0.0006	0.770896	rs2979253	20	ERI1	939	upstream	0.193	5	5	15	1	1	0
rs6987558	8	8862521	G	C	0.4449	2.6e-08	0.0032	0.0006	0.786185	rs2979253	20	ERI1	0	intronic	0.133	6	1	5	1	1	0
rs4841084	8	8883905	C	T	0.4439	4.42e-09	0.0033	0.0006	0.791283	rs2979253	20	ERI1	0	intronic	2.233	2b	2	5	1	1	1
rs2956244	8	8885166	G	A	0.4467	5.801e-09	-0.0033	0.0006	0.80284	rs2979253	20	ERI1	0	intronic	4.573	7	4	5	1	1	1
rs13272451	8	8886183	G	T	0.4367	6.514e-10	0.0035	0.0006	0.78336	rs2979253	20	ERI1	0	intronic	1.869	6	4	5	1	1	1
rs7853	8	8890814	G	A	0.4481	3.265e-08	-0.0032	0.0006	0.812472	rs2979253	20	ERI1	0	UTR3	2.438	6	4	5	1	1	1
rs7016139	8	8895470	C	T	0.4431	1.066e-09	0.0035	0.0006	0.827799	rs2979253	20	ERI1	0	intergenic	5.276	1f	5	15	1	1	1
rs7005133	8	8901222	G	T	0.4523	1.646e-09	-0.0034	0.0006	0.827687	rs2979253	20	ERI1	0	intergenic	2.444	6	5	15	1	1	1
rs1562211	8	8902424	G	A	0.4493	4.054e-09	0.0033	0.0006	0.833438	rs2979253	20	ERI1	0	intergenic	4.881	1f	5	15	1	1	1
rs4537305	8	8902670	G	A	0.4517	5.747e-10	-0.0038	0.0006	0.829233	rs2979253	20	ERI1	0	intergenic	7.01	4	5	15	1	1	1
rs11784393	8	8903134	C	T	0.4499	1.719e-09	0.0034	0.0006	0.83423	rs2979253	20	ERI1	0	intergenic	0.45	7	5	15	1	1	1
rs2044387	8	8907950	G	A	0.4349	2.093e-09	0.0037	0.0006	0.801352	rs2979253	20	ERI1	0	intergenic	0.063	6	5	15	1	1	1
rs2953806	8	8914124	C	T	0.4988	1.551e-09	0.0034	0.0006	0.786766	rs2979253	20	ERI1	0	intergenic	0.732	NA	5	15	1	1	1
rs2953805	8	8914757	C	T	0.4966	2.645e-09	-0.0033	0.0006	0.78086	rs2979253	20	ERI1	0	intergenic	7.126	NA	5	15	1	1	1
rs2921378	8	8914812	G	C	0.4814	6.058e-09	-0.0032	0.0006	0.723061	rs2979253	20	ERI1	0	intergenic	1.465	5	2	15	1	1	1
rs3021416	8	8919136	G	A	0.4359	8.554e-10	0.0038	0.0006	0.989305	rs2979253	20	ERI1	0	intergenic	2.868	NA	1	15	1	1	1
rs2979253	8	8919676	C	T	0.4367	4.791e-10	0.0039	0.0006	1	rs2979253	20	ERI1	0	intergenic	3.384	NA	1	15	1	1	1
rs7387360	8	8922464	C	T	0.4325	3.367e-09	0.0037	0.0006	0.934559	rs2979253	20	ERI1	0	intergenic	0.698	5	5	15	1	1	0
rs6601288	8	8943430	T	A	0.4605	4.355e-09	0.0037	0.0006	0.6557	rs6992247	20	ERI1	0	intergenic	2.847	1f	5	15	1	1	0
rs11774267	8	8947722	T	A	0.4772	1.171e-08	-0.0035	0.0006	0.635485	rs6992247	20	ERI1	0	intergenic	0.537	5	5	15	1	1	0
rs6992247	8	8948469	G	T	0.4575	1.789e-08	0.0034	0.0006	1	rs6992247	20	ERI1	0	intergenic	1.37	6	5	15	1	0	0
rs10081437	8	8948979	C	T	0.4675	6.629e-10	0.0035	0.0006	1	rs10081437	20	ERI1	0	intergenic	2.131	6	5	15	1	1	0
rs28649568	8	8959671	G	T	0.4814	2.348e-08	0.0032	0.0006	0.86367	rs10081437	20	ERI1	0	NA	1.281	4	2	15	1	1	0
rs10092662	8	8980000	G	A	0.403	2.391e-08	0.0035	0.0006	0.886801	rs67136655	20	ERI1	5743	intergenic	6.709	5	5	15	1	1	0
rs753012	8	8982396	C	T	0.3948	3.993e-08	0.0034	0.0006	0.88754	rs67136655	20	ERI1	8139	intergenic	4.337	7	5	15	1	1	0
rs67136655	8	8985768	G	C	0.385	1.211e-08	0.0037	0.0006	1	rs67136655	20	PPP1R3B	7996	intergenic	0.819	6	5	15	1	1	0
rs330910	8	8995755	T	A	0.4417	1.211e-08	0.0035	0.0006	1	rs330910	20	PPP1R3B	0	UTR3	1.571	6	2	5	1	1	0
rs330924	8	8999187	G	C	0.4892	2.773e-08	0.0034	0.0006	0.690898	rs330910	20	PPP1R3B:RP11-10A14.3	00:00:00	ncRNA_exonic	18.66	6	4	4	1	1	0
rs330927	8	9002248	C	T	0.3684	1.437e-08	-0.0036	0.0006	1	rs330927	20	PPP1R3B:RP11-10A14.3	00:00:00	ncRNA_intronic	0.775	NA	4	5	1	1	0
rs330934	8	9013766	C	T	0.4119	4.102e-08	0.0035	0.0006	0.992312	rs330935	20	RP11-10A14.4	0	UTR3	2.405	NA	2	15	1	1	0
rs330935	8	9013932	G	A	0.4103	3.752e-08	-0.0035	0.0006	1	rs330935	20	RP11-10A14.4	0	intronic	2.072	NA	5	15	1	1	0
rs453301	8	9030387	G	T	0.38	1.223e-09	-0.0033	0.0006	1	rs453301	20	RP11-10A14.4	4740	intergenic	5.894	NA	2	15	1	1	0
rs439989	8	9033744	G	C	0.4892	1.489e-09	-0.0035	0.0006	0.640901	rs10081437	20	RP11-10A14.6	4016	intergenic	5.576	6	4	15	1	1	0
rs2929456	8	9083416	G	A	0.3714	2.299e-08	-0.0031	0.0006	0.973914	rs2929454	20	RP11-10A14.8	7106	intergenic	5.483	NA	5	15	0	1	0
rs2929455	8	9083433	T	A	0.3381	2.805e-08	0.0031	0.0006	0.896588	rs2929454	20	RP11-10A14.8	7089	intergenic	4.786	5	5	15	0	1	0
rs2929309	8	9083771	C	A	0.3363	2.062e-08	-0.0031	0.0006	0.897683	rs2929454	20	RP11-10A14.8	6751	intergenic	0.402	NA	5	15	0	1	0
rs2929454	8	9083854	C	A	0.3646	6.54e-09	0.0032	0.0006	1	rs2929454	20	RP11-10A14.8	6668	intergenic	6.388	NA	5	15	0	1	0
rs2929453	8	9084341	C	T	0.3624	1.012e-08	0.0032	0.0006	0.987994	rs2929454	20	RP11-10A14.8	6181	intergenic	6.277	NA	5	15	0	1	0
rs2929452	8	9084465	G	A	0.3618	1.19e-08	-0.0031	0.0006	0.988716	rs2929454	20	RP11-10A14.8	6057	intergenic	7.418	NA	2	15	0	1	0
rs2929305	8	9085217	G	A	0.362	1.355e-08	-0.0031	0.0006	0.986592	rs2929454	20	RP11-10A14.8	5305	intergenic	6.447	NA	5	15	0	1	0
rs2929451	8	9085295	T	A	0.3838	4.803e-08	0.003	0.0006	0.916657	rs2929454	20	RP11-10A14.8	5227	intergenic	1.613	6	5	15	0	1	0
rs330050	8	9087679	G	C	0.3558	8.542e-09	-0.0032	0.0006	0.953908	rs2929454	20	RP11-10A14.8	2843	intergenic	0.889	7	5	15	0	1	0
rs330054	8	9088291	G	A	0.3552	1.86e-08	-0.0031	0.0006	0.95326	rs2929454	20	RP11-10A14.8	2231	intergenic	10.59	5	1	15	0	1	0
rs330057	8	9089793	C	T	0.3552	3.254e-08	-0.003	0.0006	0.95046	rs2929454	20	RP11-10A14.8	729	upstream	0.804	7	5	15	0	1	0
rs898797	8	9229689	C	T	0.3303	1.038e-09	0.0034	0.0006	1	rs898797	20	RP11-115J16.1:RP11-115J16.2	00:00:00	ncRNA_intronic	1.586	NA	5	15	0	0	0
rs10087406	8	9246598	C	T	0.3199	2.094e-08	-0.0031	0.0006	0.735201	rs4841139	20	RP11-115J16.1:RP11-115J16.2	00:00:00	ncRNA_intronic	0.44	7	5	15	0	0	1
rs6995615	8	9247173	C	T	0.3189	3.361e-08	-0.0031	0.0006	0.747227	rs4841139	20	RP11-115J16.1:RP11-115J16.2	00:00:00	ncRNA_intronic	0.145	7	5	15	0	0	1
rs4841139	8	9249210	G	A	0.3802	2.83e-10	0.0035	0.0006	1	rs4841139	20	RP11-115J16.1:RP11-115J16.2	00:00:00	ncRNA_intronic	1.935	1f	5	15	0	0	1
rs13254267	8	9250643	G	A	0.398	4.156e-09	0.0034	0.0006	1	rs13254267	20	RP11-115J16.1:RP11-115J16.2	00:00:00	ncRNA_intronic	0.337	7	5	15	0	0	1
rs13262031	8	9389241	C	T	0.4599	3.558e-09	0.0036	0.0006	1	rs13262031	20	RP11-375N15.2	23414	intergenic	16.43	5	5	15	0	0	0
rs6980728	8	9390529	C	T	0.4906	3.726e-08	-0.003	0.0006	0.696897	rs13262031	20	RP11-375N15.2	22126	intergenic	0.517	7	5	15	0	0	0
rs11773927	8	9568369	G	A	0.2792	1.048e-08	-0.004	0.0007	1	rs11773927	20	TNKS	0	intronic	2.31	6	4	5	1	0	0
rs7829542	8	9569104	C	T	0.2606	3.769e-08	-0.0039	0.0007	0.905104	rs11773927	20	TNKS	0	intronic	2.099	6	4	5	1	0	0
rs113825171	8	9676464	G	T	0.4906	4.085e-08	0.0033	0.0006	1	rs113825171	20	TNKS	36607	intergenic	2.566	7	14	15	0	0	1
rs17734541	8	9708433	G	A	0.2206	9.532e-10	-0.0037	0.0006	1	rs17734541	20	snoU13	15983	intergenic	0.889	6	14	15	0	1	1
rs17734690	8	9713196	C	T	0.2272	7.747e-10	0.0037	0.0006	0.955001	rs17734541	20	snoU13	11220	intergenic	0.014	7	9	15	0	1	1
rs34274485	8	9735970	G	A	0.2185	8.453e-10	0.0038	0.0006	0.914448	rs17734541	20	snoU13	11449	intergenic	5.072	7	14	15	0	1	1
rs36102779	8	9749609	G	A	0.4742	3.967e-08	-0.0034	0.0006	1	rs36102779	20	LINC00599	7964	intergenic	3.64	5	5	14	0	0	1
rs28714450	8	9777555	C	T	0.4874	2.066e-08	-0.0035	0.0006	0.828343	rs36102779	20	snoU13	11674	intergenic	0.751	7	13	14	0	0	0
rs11775088	8	9778671	C	T	0.2105	8.927e-11	-0.004	0.0006	0.856764	rs17734541	20	snoU13	10558	intergenic	0.027	7	13	14	0	0	0
rs11786541	8	9789549	G	T	0.2165	2.857e-11	-0.0038	0.0006	0.877779	rs17734541	20	snoU13	215	upstream	1.101	7	5	14	0	0	0
rs9918834	8	9790551	G	A	0.4469	1.161e-08	-0.0032	0.0006	0.686329	rs35649764	20	snoU13	1217	intergenic	0.469	7	5	14	0	0	0
rs506276	8	9790912	C	T	0.4441	2.219e-08	-0.0031	0.0006	0.677603	rs36102779	20	snoU13	1578	intergenic	0.144	7	2	14	0	0	0
rs4841254	8	9791143	G	A	0.47	8.401e-09	-0.0033	0.0006	0.719342	rs35649764	20	snoU13	1809	intergenic	0.091	4	1	14	0	0	0
rs2055729	8	9792662	G	A	0.4978	2.59e-08	-0.0034	0.0006	0.900004	rs35649764	20	snoU13	3328	intergenic	0.031	1f	5	14	0	0	0
rs35649764	8	9793000	C	T	0.4772	7.589e-09	0.0033	0.0006	1	rs35649764	20	snoU13	3666	intergenic	9.184	4	5	14	0	0	0
rs483916	8	9793601	C	A	0.4069	4.345e-11	0.0036	0.0006	1	rs483916	20	snoU13	4267	intergenic	4.823	7	5	14	0	0	0
rs615632	8	9796321	C	T	0.4389	2.058e-10	-0.0035	0.0006	0.827075	rs483916	20	snoU13	6987	intergenic	1.195	5	5	14	0	0	0
rs13271489	8	9803712	C	T	0.2508	2.887e-11	0.0038	0.0006	0.832625	rs55975067	20	snoU13	14378	intergenic	7.102	5	7	14	0	0	0
rs13264066	8	9804075	G	C	0.2756	6.958e-11	0.0037	0.0006	0.936279	rs55975067	20	snoU13	14741	intergenic	0.192	6	5	14	0	0	0
rs9650622	8	9804292	G	T	0.2752	7.697e-11	-0.0037	0.0006	0.936328	rs55975067	20	snoU13	14958	intergenic	0.157	7	5	14	0	0	0
rs56243511	8	9805695	C	T	0.2857	3.102e-10	0.0035	0.0006	0.970355	rs55975067	20	snoU13	16361	intergenic	3.018	NA	9	15	0	0	0
rs58689676	8	9806492	C	T	0.2895	3.547e-11	0.0037	0.0006	0.990971	rs55975067	20	snoU13	17158	intergenic	3.01	7	9	15	0	0	0
rs55975067	8	9806824	G	C	0.2877	2.35e-11	0.0037	0.0006	1	rs55975067	20	snoU13	17490	intergenic	2.649	7	9	14	0	0	0
rs55864141	8	9807022	C	T	0.2885	4.232e-11	0.0037	0.0006	0.995042	rs55975067	20	snoU13	17688	intergenic	3.113	7	9	14	0	0	0
rs522483	8	9812969	G	C	0.3385	1.16e-09	0.0034	0.0006	0.667964	rs55975067	20	snoU13	23635	intergenic	1.247	5	13	14	0	0	0
rs656319	8	9814411	G	A	0.3888	1.201e-09	0.0033	0.0006	0.692137	rs658385	20	snoU13	25077	intergenic	2.49	6	13	14	0	0	0
rs56279061	8	9873980	C	T	0.2151	2.229e-08	0.0032	0.0006	1	rs56279061	20	RP11-1E4.1	34014	intergenic	4.114	6	7	15	0	0	1
rs657913	8	9882575	G	T	0.3496	7.775e-09	-0.0032	0.0006	0.938944	rs658385	20	RP11-1E4.1	25419	intergenic	0.737	7	14	15	0	0	0
rs560638	8	9882767	G	A	0.3552	6.993e-09	0.0032	0.0006	0.928463	rs658385	20	RP11-1E4.1	25227	intergenic	0.575	7	9	15	0	0	0
rs814359	8	9883132	G	T	0.3534	8.248e-09	0.0032	0.0006	0.935179	rs658385	20	RP11-1E4.1	24862	intergenic	4.852	5	9	15	0	0	0
rs688491	8	9884823	G	C	0.3566	6.076e-09	0.0032	0.0006	0.92062	rs658385	20	RP11-1E4.1	23171	intergenic	0.601	4	9	15	0	0	0
rs534523	8	9884999	G	C	0.3526	1.303e-09	0.0033	0.0006	0.905819	rs658385	20	RP11-1E4.1	22995	intergenic	0.853	6	9	15	0	0	0
rs525726	8	9887797	G	C	0.3538	1.188e-08	-0.0031	0.0006	0.941019	rs658385	20	RP11-1E4.1	20197	intergenic	0.147	7	5	15	0	0	0
rs555200	8	9888729	G	A	0.3684	2.133e-09	0.0033	0.0006	0.949081	rs658385	20	RP11-1E4.1	19265	intergenic	0.058	6	5	15	0	0	0
rs3105738	8	9889914	T	A	0.3526	9.544e-09	0.0032	0.0006	0.944047	rs658385	20	RP11-1E4.1	18080	intergenic	0.161	6	5	14	0	0	0
rs4598253	8	9890304	T	A	0.3536	4.604e-09	0.0032	0.0006	0.947676	rs658385	20	RP11-1E4.1	17690	intergenic	1.916	6	5	15	0	0	0
rs658385	8	9892177	C	T	0.3572	6.095e-10	-0.0034	0.0006	1	rs658385	20	RP11-1E4.1	15817	intergenic	0.22	7	5	15	0	0	0
rs13279701	8	9969450	G	C	0.222	2.432e-08	0.0031	0.0006	0.733851	rs56279061	20	MSRA	0	intronic	1.067	7	5	15	1	0	0
rs4841282	8	9975604	C	A	0.4141	1.588e-08	0.0031	0.0006	0.778691	rs17689674	20	MSRA	0	intronic	3.854	7	5	15	1	0	0
rs6995837	8	9975675	C	T	0.4022	6.826e-09	-0.0032	0.0006	0.807227	rs17689674	20	MSRA	0	intronic	9.913	6	5	15	1	0	0
rs6995859	8	9975709	T	A	0.4026	6.392e-09	0.0032	0.0006	0.807545	rs17689674	20	MSRA	0	intronic	4.947	5	5	15	1	0	0
rs7843924	8	9976540	C	T	0.404	5.59e-09	0.0032	0.0006	0.816188	rs17689674	20	MSRA	0	intronic	0.414	6	5	15	1	0	0
rs6601414	8	9976748	G	A	0.4127	5.808e-09	0.0032	0.0006	0.779197	rs17689674	20	MSRA	0	intronic	1.793	7	5	15	1	0	0
rs6601415	8	9976805	C	A	0.4145	2.093e-08	0.0031	0.0006	0.774037	rs17689674	20	MSRA	0	intronic	3.456	5	5	15	1	0	0
rs6983332	8	9977918	C	T	0.4067	5.4e-09	0.0032	0.0006	0.807847	rs17689674	20	MSRA	0	intronic	0.089	6	5	15	1	0	0
rs6986911	8	9978523	G	A	0.4063	2.089e-09	0.0033	0.0006	0.805246	rs17689674	20	MSRA	0	intronic	1.003	7	5	15	1	0	0
rs13254175	8	9978772	C	T	0.4065	7.024e-09	0.0032	0.0006	0.807111	rs17689674	20	MSRA	0	intronic	2.605	7	5	15	1	0	0
rs12678797	8	9978919	G	A	0.4063	7.876e-09	0.0032	0.0006	0.807666	rs17689674	20	MSRA	0	intronic	0.894	7	5	15	1	0	0
rs12678800	8	9978940	G	A	0.4042	6.514e-09	0.0032	0.0005	0.801247	rs17689674	20	MSRA	0	intronic	0.419	6	5	15	1	0	0
rs13264586	8	9979385	C	T	0.404	2.049e-08	-0.0031	0.0005	0.80036	rs17689674	20	MSRA	0	intronic	4.644	7	5	15	1	0	0
rs2062331	8	9979992	G	A	0.3984	2.15e-08	-0.0031	0.0005	0.812962	rs17689674	20	MSRA	0	intronic	3.032	5	4	15	1	0	0
rs2062332	8	9980024	G	A	0.4034	7.517e-09	0.0032	0.0005	0.799468	rs17689674	20	MSRA	0	intronic	15.16	5	4	15	1	0	0
rs17689674	8	9981854	C	A	0.3524	1.751e-09	0.0033	0.0006	1	rs17689674	20	MSRA	0	intronic	0.088	5	5	15	1	0	0
rs13282106	8	9981900	G	T	0.3488	1.554e-08	0.0031	0.0006	0.98688	rs17689674	20	MSRA	0	intronic	0.458	6	5	15	1	0	0
rs1484639	8	9983224	G	T	0.3616	3.694e-08	-0.003	0.0006	0.951671	rs17689674	20	MSRA	0	intronic	2.941	5	5	15	1	0	0
rs1484640	8	9983243	G	T	0.3688	2.592e-08	0.0031	0.0006	0.935024	rs17689674	20	MSRA	0	intronic	1.699	5	5	15	1	0	0
rs17690549	8	9998538	G	C	0.2236	2.904e-08	0.0031	0.0006	0.72268	rs56279061	20	MSRA	0	intronic	0.325	3a	5	15	1	0	0
rs11986122	8	10009949	G	C	0.4419	4.787e-10	-0.0035	0.0006	1	rs11986122	20	MSRA	0	intronic	1.697	5	5	7	1	0	1
rs11993089	8	10009952	G	T	0.4419	8.495e-10	0.0034	0.0006	0.997405	rs11986122	20	MSRA	0	intronic	14.76	7	5	7	1	0	1
rs6982308	8	10193772	G	C	0.3744	8.564e-09	0.0032	0.0006	1	rs6982308	20	MSRA	0	intronic	0.626	5	2	15	1	1	1
rs9329221	8	10240202	G	T	0.4063	1.76e-10	0.0037	0.0006	1	rs9329221	20	MSRA	0	intronic	7.724	1f	5	15	1	0	1
rs10283145	8	10241411	C	T	0.3836	3.499e-10	-0.0035	0.0006	1	rs10283145	20	MSRA	0	intronic	2.112	5	4	15	1	0	1
rs6601450	8	10243101	G	T	0.4145	1.984e-08	0.0031	0.0006	0.829576	rs9329221	20	MSRA	0	intronic	0.343	5	4	15	1	0	1
rs7824675	8	10243418	C	A	0.385	8.136e-09	-0.0032	0.0006	0.811813	rs10283145	20	MSRA	0	intronic	4.557	1f	4	15	1	0	1
rs6601451	8	10243681	G	C	0.3872	3.796e-10	0.0034	0.0006	0.855553	rs10283145	20	MSRA	0	intronic	0.107	7	4	15	1	0	1
rs3750310	8	10283426	G	A	0.2881	8.004e-09	-0.0032	0.0006	1	rs3750310	20	MSRA	0	intronic	3.357	5	2	15	1	0	1
rs3750311	8	10283602	C	A	0.2806	1.59e-08	-0.0032	0.0006	0.968071	rs3750310	20	MSRA	0	intronic	3.958	5	2	15	1	0	1
rs7005363	8	10283748	C	T	0.4521	2.743e-08	-0.0033	0.0006	1	rs7005363	20	MSRA	0	intronic	4.232	1f	2	15	1	0	1
rs11779348	8	10481666	T	A	0.3764	4.966e-08	-0.0037	0.0007	0.910777	rs4543505	20	RP1L1	0	intronic	0.379	5	1	15	1	0	0
rs4543505	8	10483292	G	T	0.3674	2.474e-08	0.0038	0.0007	1	rs4543505	20	RP1L1	0	intronic	0.233	5	5	15	1	0	0
rs4841401	8	10489592	G	C	0.4433	2.924e-12	0.0044	0.0006	0.893574	rs11787278	20	RP1L1	0	intronic	6.61	1f	1	14	1	0	0
rs11778453	8	10489836	G	C	0.4798	2.774e-12	-0.0043	0.0006	0.845815	rs11787278	20	RP1L1	0	intronic	8.325	1f	2	14	1	0	0
rs13259086	8	10490218	G	C	0.4307	1.217e-13	0.0047	0.0006	0.936085	rs11787278	20	RP1L1	0	intronic	7.9	5	5	14	1	0	0
rs11787278	8	10492611	G	C	0.4451	1.131e-13	0.0047	0.0006	1	rs11787278	20	RP1L1	0	intronic	1.615	5	5	14	1	0	0
rs7002088	8	10494738	C	A	0.4347	6.207e-11	-0.0039	0.0006	0.662512	rs11787278	20	RP1L1	0	intronic	5.818	5	5	14	1	0	0
rs10090879	8	10499093	G	T	0.3321	3.972e-08	-0.0033	0.0006	1	rs10090879	20	RP1L1	0	intronic	0.17	6	5	14	1	0	0
rs7386213	8	10503525	G	A	0.4856	1.208e-12	-0.0043	0.0006	0.697722	rs11787278	20	RP1L1	0	intronic	4.645	4	5	14	1	0	0
rs7821092	8	10508801	G	C	0.4479	2.271e-11	-0.004	0.0006	1	rs7821092	20	RP1L1	0	intronic	3.363	4	5	14	1	0	0
rs73198802	8	10510989	C	T	0.3782	1.235e-09	0.0064	0.0011	0.652719	rs9969657	20	RP1L1	0	intronic	3.378	4	2	14	1	0	0
rs11781592	8	10511121	G	A	0.3732	2.989e-11	-0.004	0.0006	0.64582	rs9969657	20	RP1L1	0	intronic	3.816	2b	2	14	1	0	0
rs28722737	8	10511419	C	T	0.37	4.238e-13	-0.004	0.0006	0.668291	rs9969657	20	RP1L1	0	intronic	0.183	2b	2	14	1	0	0
rs28459259	8	10511707	C	T	0.3564	2.862e-13	-0.0041	0.0006	0.697904	rs9969657	20	RP1L1	0	intronic	6.339	2b	2	14	1	0	0
rs9969466	8	10512511	G	C	0.4898	1.36e-12	-0.004	0.0006	0.75834	rs11250056	20	RP1L1	0	UTR5	7.018	4	2	14	1	0	0
rs9969657	8	10515278	G	A	0.3986	1.548e-13	-0.0041	0.0006	1	rs9969657	20	RP1L1	0	intergenic	4.793	6	5	14	1	0	0
rs11774552	8	10515679	C	T	0.3982	9.339e-13	-0.0039	0.0006	0.998532	rs9969657	20	RP1L1	0	intergenic	2.852	7	5	14	1	0	0
rs4841407	8	10516185	G	A	0.3994	9.803e-13	-0.0039	0.0006	0.995608	rs9969657	20	RP1L1	0	intergenic	0.233	5	5	14	1	0	0
rs4841408	8	10516336	G	A	0.4026	7.176e-13	0.004	0.0006	0.984071	rs9969657	20	RP1L1	0	intergenic	3.365	5	5	14	1	0	0
rs4841409	8	10516374	G	A	0.4742	7.85e-12	0.0039	0.0006	0.688553	rs11250056	20	RP1L1	0	intergenic	1.256	1f	5	14	1	0	0
rs56057779	8	10516880	G	C	0.3864	9.169e-12	-0.0038	0.0006	0.934903	rs9969657	20	RP1L1	0	intergenic	0.387	5	5	14	1	0	0
rs10096777	8	10518500	G	A	0.4573	2.523e-12	-0.004	0.0006	0.735276	rs11250056	20	RP1L1	0	intergenic	1.149	3a	5	14	1	0	0
rs7814795	8	10519285	C	T	0.4786	1.908e-11	-0.0037	0.0006	0.787021	rs11250056	20	RP1L1	0	intergenic	0.704	4	5	14	1	0	0
rs28680211	8	10519445	T	A	0.3682	1.526e-11	-0.0037	0.0006	0.753648	rs9969657	20	RP1L1	0	intergenic	0.56	5	5	15	1	0	0
rs4395858	8	10521021	C	T	0.4752	4.061e-11	0.004	0.0006	0.784832	rs11250056	20	RP1L1	0	intergenic	4.502	5	5	15	1	0	0
rs4841411	8	10521890	G	C	0.4601	8.948e-12	-0.0039	0.0006	0.75618	rs11250056	20	RP1L1	0	intergenic	0.858	7	5	15	1	0	0
rs11250056	8	10525329	C	T	0.4605	2.575e-09	-0.0036	0.0006	1	rs11250056	20	RP1L1	0	downstream	2.451	6	5	15	1	0	0
rs4321966	8	10568424	G	T	0.4225	1.011e-08	-0.0032	0.0006	1	rs4321966	20	RP1L1	0	intergenic	2.893	4	2	15	1	0	0
rs7461950	8	10569428	C	A	0.4257	1.041e-08	-0.0035	0.0006	1	rs7461950	20	RP1L1	0	intergenic	0.007	6	5	14	1	0	0
rs4484649	8	10571491	C	A	0.4601	5.271e-12	-0.0038	0.0006	1	rs4484649	20	RP1L1	1793	intergenic	3.197	4	1	14	1	0	0
rs4292651	8	10572531	C	A	0.4237	1.94e-12	-0.0039	0.0006	0.659251	rs4484649	20	RP1L1	2833	intergenic	0.175	5	5	14	1	0	0
rs4302808	8	10576753	G	A	0.4081	4.826e-13	-0.004	0.0006	0.752051	rs4130764	20	SOX7	4524	intergenic	0.292	5	5	14	1	0	0
rs4130764	8	10577389	G	T	0.3468	1.108e-14	0.0044	0.0006	1	rs4130764	20	SOX7	3888	intergenic	2.69	NA	5	14	1	0	0
rs4493874	8	10577418	T	A	0.4048	3.483e-09	0.0033	0.0006	0.846519	rs6996979	20	SOX7	3859	intergenic	0.489	6	5	14	1	0	0
rs7009586	8	10577748	G	A	0.402	7.681e-10	-0.0034	0.0006	0.851213	rs6996979	20	SOX7	3529	intergenic	0.5	7	5	14	1	0	0
rs13259730	8	10578041	G	A	0.4227	1.009e-08	0.0033	0.0006	0.910806	rs6996979	20	SOX7	3236	intergenic	0.83	6	5	14	1	0	0
rs4841431	8	10578882	C	T	0.367	7.833e-10	-0.0035	0.0006	0.822451	rs4130764	20	SOX7	2395	intergenic	0.883	5	5	14	1	0	0
rs12544976	8	10579072	C	T	0.4056	5.828e-09	-0.0032	0.0006	0.873117	rs6996979	20	SOX7	2205	intergenic	0.206	5	5	14	1	0	0
rs12547478	8	10579110	G	A	0.4573	2.227e-08	0.0031	0.0006	0.883573	rs6996979	20	SOX7	2167	intergenic	0.199	5	5	14	1	0	0
rs4503064	8	10579392	G	A	0.3429	1.553e-10	0.0037	0.0006	0.867491	rs4130764	20	SOX7	1885	intergenic	1.318	5	5	14	1	0	0
rs7815363	8	10579876	G	C	0.4439	9.484e-10	0.0034	0.0006	0.927742	rs6996979	20	SOX7	1401	intergenic	0.018	5	5	14	1	0	0
rs13278953	8	10580154	C	A	0.4185	3.042e-10	-0.0035	0.0006	0.929332	rs6996979	20	SOX7	1123	intergenic	15.79	3a	5	14	1	0	0
rs6996979	8	10580550	G	C	0.4287	1.129e-10	-0.0036	0.0006	1	rs6996979	20	SOX7	727	downstream	7.662	4	5	14	1	0	0
rs6998295	8	10580650	C	A	0.4279	1.467e-10	-0.0035	0.0006	0.987846	rs6996979	20	SOX7	627	downstream	0.63	7	4	14	1	0	0
rs11250064	8	10581882	C	A	0.3219	1.727e-10	0.004	0.0006	0.869785	rs4130764	20	SOX7	0	UTR3	1.387	5	4	14	1	0	0
rs10110624	8	10583203	G	A	0.35	5.589e-12	0.0044	0.0006	0.64922	rs4130764	20	SOX7:SOX7	00:00:00	UTR3	7.123	4	4	14	1	0	0
rs10100209	8	10584212	C	T	0.364	2.342e-15	-0.0045	0.0006	0.652694	rs6601512	20	SOX7:SOX7	00:00:00	intronic	7.185	4	2	13	1	0	0
rs10100333	8	10584288	C	T	0.4183	1.117e-14	-0.0044	0.0006	0.829042	rs6601512	20	SOX7:SOX7	00:00:00	intronic	3.603	2b	2	13	1	0	0
rs7018288	8	10584446	G	A	0.4698	1.473e-13	-0.0041	0.0006	1	rs7018288	20	SOX7:SOX7	00:00:00	intronic	4.4	5	1	13	1	0	0
rs7005905	8	10585144	G	A	0.4129	1.834e-10	0.0039	0.0006	0.847409	rs6601512	20	SOX7:SOX7	00:00:00	intronic	4.5	1f	1	13	1	0	0
rs6601512	8	10585596	G	A	0.4543	8.291e-14	-0.0042	0.0006	1	rs6601512	20	SOX7:SOX7	00:00:00	intronic	6.294	5	1	13	1	0	0
rs7836366	8	10585683	G	A	0.348	5.446e-11	0.0041	0.0006	0.668609	rs6601512	20	SOX7:SOX7	00:00:00	intronic	0.996	1f	1	13	1	0	0
rs55871318	8	10585814	T	A	0.3496	8.772e-10	0.0035	0.0006	1	rs55871318	20	SOX7:SOX7	00:00:00	intronic	6.842	5	1	13	1	0	0
rs4841434	8	10586123	C	T	0.3421	1.041e-11	0.0042	0.0006	0.653713	rs6601512	20	SOX7:SOX7	00:00:00	intronic	7.66	4	1	13	1	0	0
rs6991641	8	10586860	G	C	0.3816	1.954e-10	-0.0039	0.0006	0.652078	rs7018288	20	SOX7:SOX7:CTD-2135J3.3	00:00:00	ncRNA_exonic	9.416	3a	1	13	1	0	0
rs6995692	8	10587008	G	C	0.4163	1.408e-11	-0.0038	0.0006	0.794572	rs7018288	20	SOX7:SOX7:CTD-2135J3.3	00:00:00	ncRNA_exonic	11.47	4	1	11	1	0	0
rs6996056	8	10587265	G	C	0.4936	1.249e-10	-0.0035	0.0006	1	rs6996056	20	SOX7:SOX7:CTD-2135J3.3	00:00:00	ncRNA_intronic	11.03	4	1	11	1	0	0
rs7007318	8	10592278	G	C	0.3484	1.139e-15	0.0046	0.0006	0.643748	rs10089615	20	SOX7:SOX7:CTD-2135J3.3	00:00:00	ncRNA_intronic	3.538	4	2	13	1	0	0
rs4841436	8	10594474	C	A	0.404	1.161e-14	-0.0044	0.0006	0.883492	rs10089615	20	SOX7:SOX7:CTD-2135J3.3	00:00:00	ncRNA_intronic	0.109	1f	2	13	1	0	0
rs6601513	8	10594843	C	T	0.4026	2.324e-14	0.0043	0.0006	0.885598	rs10089615	20	SOX7:SOX7:CTD-2135J3.3	00:00:00	ncRNA_intronic	3.201	1f	5	14	1	0	0
rs2409675	8	10595259	G	A	0.4964	3.388e-13	0.004	0.0006	0.86493	rs6601517	20	SOX7:SOX7:CTD-2135J3.3	00:00:00	ncRNA_intronic	4.37	NA	5	14	1	0	0
rs1124010	8	10595502	G	C	0.4924	8.332e-14	-0.0041	0.0006	0.86552	rs6601517	20	SOX7:SOX7:CTD-2135J3.3	00:00:00	ncRNA_intronic	0.309	6	5	14	1	0	0
rs2409674	8	10595878	C	A	0.4884	4.322e-14	-0.0042	0.0006	0.823571	rs6601517	20	SOX7:SOX7:CTD-2135J3.3	00:00:00	ncRNA_intronic	1.226	NA	5	14	1	0	0
rs4841437	8	10596795	G	T	0.4688	5.104e-15	0.0043	0.0006	0.803851	rs6601517	20	SOX7:SOX7:CTD-2135J3.3	00:00:00	ncRNA_intronic	3.417	3a	5	14	1	0	0
8:10596825:C:T	8	10596825	C	T	0.4938	2.902e-14	0.0044	0.0006	0.869233	rs6601517	20	SOX7:SOX7:CTD-2135J3.3	00:00:00	ncRNA_intronic	0.758	4	5	14	1	0	0
rs2409672	8	10598780	G	C	0.4816	1.121e-13	-0.0041	0.0006	0.84534	rs6601517	20	SOX7:SOX7:CTD-2135J3.3	00:00:00	ncRNA_intronic	1.218	6	5	15	1	0	0
rs2116094	8	10598822	C	T	0.4026	7.963e-16	-0.0046	0.0006	0.889681	rs10089615	20	SOX7:SOX7:CTD-2135J3.3	00:00:00	ncRNA_intronic	2.305	NA	9	15	1	0	0
rs6982210	8	10599994	G	A	0.4181	4.104e-15	-0.0044	0.0006	0.798911	rs10089615	20	SOX7:SOX7:CTD-2135J3.3	00:00:00	ncRNA_intronic	0.705	7	9	15	1	0	0
rs11250065	8	10600381	G	A	0.4986	6.4e-13	0.004	0.0006	0.959401	rs6601517	20	SOX7:SOX7:CTD-2135J3.3	00:00:00	ncRNA_intronic	8.807	7	9	15	1	0	1
rs11250066	8	10600467	G	C	0.4982	9.642e-13	-0.0039	0.0006	0.959366	rs6601517	20	SOX7:SOX7:CTD-2135J3.3	00:00:00	ncRNA_intronic	4.215	6	9	15	1	0	1
rs7004066	8	10600743	G	A	0.4852	7.884e-15	0.0043	0.0006	0.90576	rs6601517	20	SOX7:SOX7:CTD-2135J3.3	00:00:00	ncRNA_intronic	2.171	7	9	15	1	0	1
8:10600744:G:T	8	10600744	G	T	0.4878	2.96e-15	0.0046	0.0006	0.897141	rs6601517	20	SOX7:SOX7:CTD-2135J3.3	00:00:00	ncRNA_intronic	1.716	7	9	15	1	0	1
rs7004253	8	10600857	T	A	0.497	1.225e-12	0.0039	0.0006	0.970071	rs6601517	20	SOX7:SOX7:CTD-2135J3.3	00:00:00	ncRNA_intronic	5.87	6	9	15	1	0	1
rs6601514	8	10601281	C	T	0.4886	1.319e-12	0.0039	0.0006	0.938579	rs6601517	20	SOX7:SOX7:CTD-2135J3.3	00:00:00	ncRNA_intronic	2.695	7	9	15	1	0	1
rs10094497	8	10602829	G	T	0.4984	4.442e-13	0.004	0.0006	0.970802	rs6601517	20	SOX7:SOX7:CTD-2135J3.3	00:00:00	ncRNA_intronic	6.839	5	9	15	1	0	1
rs10091636	8	10602966	C	A	0.4998	4.903e-13	0.004	0.0006	0.985327	rs6601517	20	SOX7:SOX7:CTD-2135J3.3	00:00:00	ncRNA_intronic	10.75	5	9	15	1	0	1
rs10094732	8	10603015	C	T	0.4994	6.546e-13	0.004	0.0006	0.98222	rs6601517	20	SOX7:SOX7:CTD-2135J3.3	00:00:00	ncRNA_intronic	6.088	5	9	15	1	0	1
rs3905581	8	10603705	G	T	0.397	8.22e-16	-0.0046	0.0006	0.874895	rs10089615	20	SOX7:SOX7:CTD-2135J3.3	00:00:00	ncRNA_intronic	0.827	NA	9	15	1	0	1
rs6601517	8	10603793	C	T	0.4988	6.632e-13	0.004	0.0006	1	rs6601517	20	SOX7:SOX7:CTD-2135J3.3	00:00:00	ncRNA_intronic	0.256	7	9	15	1	0	1
rs2898252	8	10604164	C	T	0.3936	1.075e-15	0.0046	0.0006	0.877653	rs10089615	20	SOX7:SOX7:CTD-2135J3.3	00:00:00	ncRNA_intronic	0.411	NA	9	15	1	0	1
rs6601518	8	10605234	G	A	0.3241	1.624e-11	-0.0038	0.0006	0.911272	rs6601519	20	SOX7:SOX7:CTD-2135J3.3	00:00:00	ncRNA_intronic	2.078	6	9	15	1	0	1
rs4841438	8	10606756	G	A	0.3928	2.136e-15	0.0045	0.0006	0.873874	rs10089615	20	SOX7:SOX7:CTD-2135J3.3	00:00:00	ncRNA_intronic	6.715	7	9	15	1	0	1
rs11250067	8	10606954	C	T	0.3928	2.319e-15	0.0045	0.0006	0.873874	rs10089615	20	SOX7:SOX7:CTD-2135J3.3	00:00:00	ncRNA_intronic	8.156	6	9	15	1	0	1
rs9650656	8	10607254	G	A	0.4579	2.369e-15	0.0044	0.0006	0.724612	rs10089615	20	SOX7:SOX7:CTD-2135J3.3	00:00:00	ncRNA_intronic	4.514	7	9	15	1	0	1
rs9650657	8	10607400	C	T	0.4587	4.478e-15	-0.0044	0.0006	0.722784	rs10089615	20	SOX7:SOX7:CTD-2135J3.3	00:00:00	ncRNA_intronic	2.714	6	9	15	1	0	1
rs6601519	8	10609581	G	C	0.3313	3.97e-12	0.0039	0.0006	1	rs6601519	20	SOX7:SOX7:CTD-2135J3.3	00:00:00	ncRNA_intronic	0.617	5	9	9	1	0	1
rs13276026	8	10609955	G	A	0.4846	6.255e-15	-0.0043	0.0006	0.688628	rs10089615	20	SOX7:SOX7:CTD-2135J3.3	00:00:00	ncRNA_intronic	0.82	6	5	9	1	0	1
rs1073913	8	10611708	C	A	0.3972	5.481e-15	0.0045	0.0006	0.896648	rs10089615	20	SOX7:SOX7:CTD-2135J3.3	00:00:00	ncRNA_intronic	4.622	NA	5	15	1	0	1
rs7018334	8	10612075	G	A	0.4489	3.891e-15	-0.0045	0.0006	0.754475	rs10089615	20	SOX7:SOX7:CTD-2135J3.3	00:00:00	ncRNA_intronic	2.354	6	5	15	1	0	1
rs4840513	8	10612806	G	T	0.4036	6.459e-16	-0.0046	0.0006	0.898407	rs10089615	20	SOX7:SOX7:CTD-2135J3.3	00:00:00	ncRNA_intronic	0.479	6	5	15	1	0	1
rs2116093	8	10613299	G	C	0.4026	1.242e-14	0.0044	0.0006	0.903279	rs10089615	20	SOX7:SOX7:CTD-2135J3.3	00:00:00	ncRNA_intronic	3.341	6	5	15	1	0	1
rs718741	8	10614384	C	T	0.4034	9.181e-15	-0.0044	0.0006	0.901801	rs10089615	20	SOX7:SOX7:CTD-2135J3.3	00:00:00	ncRNA_intronic	12.12	NA	5	15	1	0	1
rs1897207	8	10615235	C	T	0.4944	6.751e-13	-0.004	0.0006	0.758985	rs6601517	20	SOX7:SOX7:CTD-2135J3.3	00:00:00	ncRNA_intronic	1.542	NA	5	15	1	0	1
rs1968401	8	10615383	G	C	0.5	6.873e-13	0.004	0.0006	0.739069	rs6601517	20	SOX7:SOX7:CTD-2135J3.3	00:00:00	ncRNA_intronic	1.07	5	5	15	1	0	1
rs1968400	8	10615431	G	C	0.3974	5.749e-15	-0.0044	0.0006	0.890528	rs10089615	20	SOX7:SOX7:CTD-2135J3.3	00:00:00	ncRNA_intronic	1.202	5	5	15	1	0	1
rs7002117	8	10616169	G	A	0.4607	3.557e-12	-0.0038	0.0005	0.74352	rs6601517	20	SOX7:SOX7:CTD-2135J3.3	00:00:00	ncRNA_intronic	0.06	1f	4	15	1	0	1
rs6984744	8	10616265	C	A	0.4075	5.862e-16	0.0046	0.0006	0.929276	rs10089615	20	SOX7:SOX7:CTD-2135J3.3	00:00:00	ncRNA_intronic	1.534	7	4	15	1	0	1
rs6989370	8	10616580	C	T	0.4661	3.836e-13	0.004	0.0006	0.791837	rs6601517	20	SOX7:SOX7:CTD-2135J3.3	00:00:00	ncRNA_intronic	0.884	3a	4	15	1	0	1
rs919555	8	10618176	C	A	0.369	4.397e-10	-0.0035	0.0006	0.779709	rs6601519	20	SOX7:SOX7:CTD-2135J3.3	00:00:00	ncRNA_intronic	0.06	NA	1	15	1	0	1
rs2898251	8	10620339	G	C	0.4131	9.05e-16	-0.0045	0.0006	0.927826	rs10089615	20	SOX7:SOX7:CTD-2135J3.3	00:00:00	ncRNA_intronic	5.604	7	4	5	1	0	1
rs7826218	8	10620567	G	A	0.3728	2.685e-10	-0.0035	0.0006	0.76546	rs6601519	20	SOX7:SOX7:CTD-2135J3.3	00:00:00	ncRNA_intronic	5.429	5	4	5	1	0	1
rs736669	8	10621300	C	T	0.3588	1.246e-10	-0.0036	0.0006	0.812341	rs6601519	20	SOX7:SOX7:CTD-2135J3.3	00:00:00	ncRNA_intronic	1.197	NA	4	5	1	0	1
rs736668	8	10621635	G	A	0.3558	6.219e-11	-0.0038	0.0006	0.82436	rs6601519	20	SOX7:SOX7:CTD-2135J3.3	00:00:00	ncRNA_intronic	5.055	NA	4	5	1	0	1
rs733395	8	10621960	C	T	0.3514	2.335e-09	-0.0033	0.0006	0.841542	rs6601519	20	SOX7:SOX7:CTD-2135J3.3	00:00:00	ncRNA_exonic	0.203	5	4	4	1	0	1
rs733396	8	10621981	G	A	0.3524	1.185e-10	-0.0036	0.0006	0.838248	rs6601519	20	SOX7:SOX7:CTD-2135J3.3	00:00:00	ncRNA_exonic	8.155	5	4	4	1	0	1
rs891556	8	10623633	G	C	0.4014	8.828e-16	-0.0046	0.0006	0.890623	rs10089615	20	SOX7:SOX7:CTD-2135J3.3:PINX1	0:0:0:0	ncRNA_intronic	0.01	5	4	5	1	0	1
rs2409669	8	10623969	G	A	0.396	7.115e-16	0.0046	0.0006	0.901132	rs10089615	20	SOX7:SOX7:CTD-2135J3.3:PINX1	0:0:0:0	ncRNA_intronic	0.131	NA	4	5	1	0	1
rs7826189	8	10627860	G	A	0.4004	6.245e-10	-0.0034	0.0006	0.660983	rs6601519	20	SOX7:SOX7:CTD-2135J3.3:PINX1	0:0:0:0	ncRNA_intronic	1.674	5	4	5	1	0	1
rs6601521	8	10628947	C	T	0.4862	1.645e-13	0.0041	0.0006	0.83275	rs6601517	20	SOX7:SOX7:PINX1	00:00:00	intronic	5.615	6	4	5	1	0	1
rs6601522	8	10629061	G	T	0.4073	1.079e-16	-0.0047	0.0006	0.969687	rs10089615	20	SOX7:SOX7:PINX1	00:00:00	intronic	1.372	7	4	5	1	0	1
rs4240669	8	10629987	C	T	0.4091	1.655e-16	-0.0047	0.0006	0.981893	rs10089615	20	SOX7:SOX7:PINX1	00:00:00	intronic	2.657	4	4	5	1	0	1
rs28570522	8	10630568	G	A	0.3926	2.834e-16	0.0047	0.0006	0.932816	rs10089615	20	SOX7:SOX7:PINX1	00:00:00	intronic	2.732	5	4	5	1	1	1
rs10091836	8	10630815	G	A	0.4213	3.193e-10	0.0035	0.0006	0.606083	rs6601519	20	SOX7:SOX7:PINX1	00:00:00	intronic	7.794	5	4	5	1	0	1
rs4841441	8	10630898	C	A	0.4193	2.178e-15	-0.0045	0.0006	0.867681	rs10089615	20	SOX7:SOX7:PINX1	00:00:00	intronic	2.152	7	4	5	1	0	1
rs11250072	8	10632121	C	T	0.4004	9.918e-16	-0.0046	0.0006	0.955964	rs10089615	20	SOX7:SOX7:PINX1	00:00:00	intronic	0.866	6	5	5	1	0	1
rs11250073	8	10632236	G	T	0.4008	7.233e-17	-0.0049	0.0006	0.957248	rs10089615	20	SOX7:SOX7:PINX1	00:00:00	intronic	0.22	7	5	5	1	0	1
rs11250074	8	10632259	T	A	0.4581	1.253e-14	0.0043	0.0006	0.822265	rs10089615	20	SOX7:SOX7:PINX1	00:00:00	intronic	7.102	6	5	5	1	0	1
rs6993841	8	10632684	G	A	0.4601	2.027e-15	-0.0044	0.0006	0.80452	rs10089615	20	SOX7:SOX7:PINX1	00:00:00	intronic	1.449	5	5	5	1	0	1
rs10100265	8	10633159	C	A	0.4529	3.199e-14	0.0042	0.0006	0.807702	rs10089615	20	SOX7:SOX7:PINX1	00:00:00	intronic	4.691	4	5	5	1	0	1
rs7813706	8	10633682	T	A	0.3998	1.112e-15	0.0046	0.0006	0.959622	rs10089615	20	SOX7:SOX7:PINX1	00:00:00	intronic	4.079	7	5	5	1	0	1
rs10089615	8	10634132	C	T	0.4109	6.748e-17	-0.0049	0.0006	1	rs10089615	20	SOX7:SOX7:PINX1	00:00:00	intronic	4.183	4	2	5	1	0	1
rs10107289	8	10634248	C	T	0.4577	5.919e-15	0.0043	0.0006	0.826109	rs10089615	20	SOX7:SOX7:PINX1	00:00:00	intronic	4.543	2b	2	5	1	0	1
rs7834466	8	10634805	G	T	0.4006	9.135e-16	-0.0046	0.0006	0.95676	rs10089615	20	SOX7:SOX7:PINX1	00:00:00	intronic	13.48	4	2	5	1	0	1
rs6601523	8	10635141	G	A	0.4151	7.493e-15	-0.0044	0.0006	0.900266	rs10089615	20	SOX7:SOX7:PINX1	00:00:00	intronic	1.186	1f	2	5	1	1	1
rs2116095	8	10635297	C	T	0.4147	8.833e-16	0.0046	0.0006	0.972041	rs10089615	20	SOX7:SOX7:PINX1	00:00:00	intronic	8.934	4	2	5	1	0	1
rs6601525	8	10635317	G	A	0.3359	4.863e-10	-0.0035	0.0006	0.746766	rs6601519	20	SOX7:SOX7:PINX1	00:00:00	intronic	15.19	4	2	5	1	0	1
rs2033369	8	10636165	C	T	0.3401	6.882e-11	-0.0036	0.0006	0.731056	rs6601519	20	SOX7:SOX7:PINX1	00:00:00	intronic	0.238	5	5	5	1	0	1
rs2898248	8	10636750	C	T	0.4589	1.518e-12	-0.0039	0.0005	0.742813	rs6601517	20	SOX7:SOX7:PINX1	00:00:00	intronic	0.513	NA	5	5	1	0	1
rs7814142	8	10637552	G	A	0.4179	8.548e-16	-0.0045	0.0006	0.970931	rs10089615	20	SOX7:SOX7:PINX1	00:00:00	intronic	3.266	5	5	5	1	0	1
rs1115866	8	10638333	C	T	0.4221	1.129e-14	-0.0044	0.0006	0.953682	rs10089615	20	SOX7:SOX7:PINX1	00:00:00	intronic	1.503	7	4	5	1	0	1
rs1115867	8	10638750	T	A	0.4219	9.165e-15	-0.0044	0.0006	0.951545	rs10089615	20	SOX7:SOX7:PINX1	00:00:00	intronic	3.571	6	4	5	1	0	1
rs1821001	8	10640041	C	T	0.3307	3.057e-11	0.0037	0.0006	0.746241	rs6601519	20	SOX7:SOX7:PINX1	00:00:00	intronic	1.378	6	4	5	1	0	0
rs1821002	8	10640065	G	C	0.4171	5.439e-16	0.0046	0.0006	0.965108	rs10089615	20	SOX7:SOX7:PINX1	00:00:00	intronic	0.015	5	4	5	1	0	0
rs10092781	8	10640359	C	T	0.3303	1.545e-10	-0.0036	0.0006	0.744833	rs6601519	20	SOX7:SOX7:PINX1	00:00:00	intronic	1.041	5	4	5	1	0	0
rs10113343	8	10640755	C	T	0.3275	7.29e-10	0.0034	0.0006	0.733718	rs6601519	20	SOX7:SOX7:PINX1	00:00:00	intronic	0.839	7	4	5	1	0	0
rs4321967	8	10641407	C	T	0.4289	4.631e-15	-0.0044	0.0006	0.927107	rs10089615	20	SOX7:SOX7:PINX1	00:00:00	intronic	2.325	4	4	5	1	0	0
rs7015129	8	10641808	C	T	0.3205	1.344e-10	-0.0036	0.0006	0.707461	rs6601519	20	SOX7:SOX7:PINX1	00:00:00	intronic	0.752	5	4	5	1	0	0
rs2409663	8	10643233	G	T	0.4129	3.055e-15	-0.0045	0.0006	0.901406	rs10089615	20	SOX7:SOX7:PINX1	00:00:00	intronic	1.578	NA	4	5	1	0	0
rs11250075	8	10643759	G	A	0.2386	1.515e-10	0.0036	0.0006	0.952824	rs6998658	20	SOX7:SOX7:PINX1	00:00:00	intronic	2.322	7	4	5	1	0	0
rs6998658	8	10645842	G	C	0.2416	4.037e-11	0.0037	0.0006	1	rs6998658	20	SOX7:SOX7:PINX1	00:00:00	intronic	0.313	7	4	5	1	0	0
rs7820237	8	10646517	C	T	0.2444	1.69e-10	0.0036	0.0006	0.982685	rs6998658	20	SOX7:SOX7:PINX1	00:00:00	intronic	6.139	2b	1	5	1	0	0
rs11250076	8	10647823	G	A	0.4934	1.984e-14	0.0043	0.0006	0.668853	rs10089615	20	SOX7:SOX7:PINX1	00:00:00	intronic	2.881	5	2	5	1	0	0
rs10481451	8	10649328	C	T	0.3982	1.823e-15	0.0045	0.0006	0.884063	rs10089615	20	SOX7:SOX7:PINX1	00:00:00	intronic	3.054	6	4	5	1	0	0
rs2005309	8	10652170	C	T	0.4091	8.692e-14	0.0042	0.0006	0.915438	rs10089615	20	SOX7:SOX7:PINX1	00:00:00	intronic	0.258	NA	5	5	1	0	0
rs4593498	8	10655470	G	C	0.4069	2.116e-14	0.0043	0.0006	0.885438	rs10089615	20	SOX7:SOX7:PINX1	00:00:00	intronic	0.137	4	4	5	1	0	0
rs4504595	8	10655505	G	A	0.4089	1.799e-14	0.0043	0.0006	0.8797	rs10089615	20	SOX7:SOX7:PINX1	00:00:00	intronic	0.738	3a	4	5	1	0	0
rs11250077	8	10656437	C	T	0.4093	5.524e-15	0.0044	0.0006	0.888661	rs10089615	20	SOX7:SOX7:PINX1	00:00:00	intronic	3.079	4	5	5	1	0	0
rs10097283	8	10659406	G	C	0.3942	4.346e-15	-0.0045	0.0006	0.872379	rs10089615	20	SOX7:SOX7:PINX1	00:00:00	intronic	4.575	4	2	5	1	0	0
rs12542888	8	10662555	C	A	0.3968	5.045e-15	0.0045	0.0006	0.861686	rs10089615	20	SOX7:SOX7:PINX1	00:00:00	intronic	8.34	7	2	5	1	0	0
rs4551304	8	10665069	G	A	0.3932	2.701e-16	0.0047	0.0006	0.849904	rs10089615	20	SOX7:SOX7:PINX1	00:00:00	intronic	1.813	4	4	5	1	0	0
rs6601527	8	10665444	C	A	0.4085	1.094e-16	-0.0047	0.0006	0.811678	rs10089615	20	SOX7:SOX7:PINX1	00:00:00	intronic	0.656	4	4	5	1	1	0
rs4240670	8	10665848	T	A	0.3952	5.561e-16	-0.0046	0.0006	0.841025	rs10089615	20	SOX7:SOX7:PINX1	00:00:00	intronic	4.931	7	4	5	1	0	0
rs11250078	8	10666581	G	A	0.3958	3.081e-16	-0.0046	0.0006	0.838693	rs10089615	20	SOX7:SOX7:PINX1	00:00:00	intronic	22	3a	4	5	1	0	0
rs7002282	8	10666993	G	A	0.3952	1.176e-14	0.0044	0.0006	0.839809	rs10089615	20	SOX7:SOX7:PINX1	00:00:00	intronic	0.077	1f	4	5	1	0	0
rs4840516	8	10667335	G	C	0.4024	6.044e-15	0.0044	0.0006	0.877026	rs10089615	20	SOX7:SOX7:PINX1	00:00:00	intronic	0.668	1f	4	5	1	0	0
rs12676417	8	10668634	G	A	0.3888	1.174e-14	0.0044	0.0006	0.858001	rs10089615	20	SOX7:SOX7:PINX1	00:00:00	intronic	2.417	1f	4	5	1	0	0
rs2409658	8	10668965	G	A	0.4026	8.93e-16	0.0046	0.0006	0.875016	rs10089615	20	SOX7:SOX7:PINX1	00:00:00	intronic	0.188	NA	4	5	1	0	0
rs6601529	8	10670550	C	T	0.3986	1.078e-14	0.0044	0.0006	0.8621	rs10089615	20	SOX7:SOX7:PINX1	00:00:00	intronic	1.435	6	4	5	1	0	0
rs9969626	8	10670801	C	A	0.3982	7.29e-16	0.0046	0.0006	0.86194	rs10089615	20	SOX7:SOX7:PINX1	00:00:00	intronic	5.3	7	2	5	1	0	0
rs6601530	8	10671272	G	A	0.4239	5.707e-15	-0.0044	0.0006	0.79485	rs10089615	20	SOX7:SOX7:PINX1	00:00:00	intronic	8.828	4	2	5	1	0	0
rs10903330	8	10673104	G	A	0.403	2.519e-16	0.0046	0.0006	0.812578	rs10089615	20	SOX7:SOX7:PINX1	00:00:00	intronic	4.132	6	4	5	1	0	0
rs7814757	8	10675188	C	T	0.3934	4.451e-15	0.0045	0.0006	0.823595	rs10089615	20	SOX7:SOX7:PINX1	00:00:00	intronic	1.261	5	4	5	1	0	0
rs34653170	8	10676542	G	T	0.4631	3.026e-16	-0.0046	0.0006	0.693641	rs11986845	20	SOX7:SOX7:PINX1	00:00:00	intronic	2.271	2a	3	4	1	0	0
rs10098699	8	10676756	C	T	0.4633	1.731e-15	-0.0045	0.0006	0.696137	rs11986845	20	SOX7:SOX7:PINX1	00:00:00	intronic	5.067	4	3	4	1	0	0
rs2277130	8	10677601	G	C	0.4515	1.01e-14	-0.0044	0.0006	0.747058	rs11986845	20	SOX7:SOX7:PINX1	00:00:00	intronic	2.062	7	4	5	1	0	0
rs6980805	8	10679842	G	C	0.4417	2.728e-15	-0.0045	0.0006	0.780585	rs11986845	20	SOX7:SOX7:PINX1	00:00:00	intronic	2.71	6	4	5	1	0	0
rs4841452	8	10687121	G	A	0.4363	5.072e-15	0.0045	0.0006	0.798311	rs11986845	20	SOX7:SOX7:PINX1	00:00:00	intronic	4.98	5	4	5	1	0	0
rs62492352	8	10691124	G	A	0.4395	9.212e-12	0.0044	0.0007	0.788095	rs11986845	20	SOX7:SOX7:PINX1	00:00:00	intronic	0.607	6	4	4	1	0	0
rs11986043	8	10691277	C	A	0.4832	3.561e-11	0.0037	0.0006	0.950853	rs11986845	20	SOX7:SOX7:PINX1	00:00:00	intronic	3.351	7	4	4	1	0	0
rs11986845	8	10691318	C	T	0.4918	3.346e-12	0.0039	0.0006	1	rs11986845	20	SOX7:SOX7:PINX1	00:00:00	intronic	0.558	6	4	4	1	0	0
rs11996727	8	10691489	C	T	0.4892	2.402e-11	-0.0037	0.0006	0.965439	rs11986845	20	SOX7:SOX7:PINX1	00:00:00	intronic	7.775	6	4	4	1	0	0
rs11986935	8	10691549	T	A	0.4914	9.979e-12	-0.0038	0.0006	0.971524	rs11986845	20	SOX7:SOX7:PINX1	00:00:00	intronic	6.212	5	4	4	1	0	0
rs6601534	8	10691993	G	A	0.4868	3.704e-12	0.004	0.0006	0.956532	rs11986845	20	SOX7:SOX7:PINX1	00:00:00	intronic	1.174	7	4	4	1	0	0
rs2271355	8	10692158	C	T	0.489	1.818e-11	-0.0037	0.0006	0.89765	rs11986845	20	SOX7:SOX7:PINX1	00:00:00	intronic	1.808	NA	4	5	1	0	0
rs1549796	8	10692359	C	T	0.4878	3.717e-12	-0.0039	0.0006	0.959718	rs11986845	20	SOX7:SOX7:PINX1	00:00:00	intronic	4.83	NA	4	5	1	0	0
rs4840519	8	10693113	C	T	0.4992	3.592e-11	0.0037	0.0006	0.929624	rs11986845	20	SOX7:SOX7:PINX1	00:00:00	intronic	5.949	5	4	5	1	0	0
rs35091929	8	10693492	C	T	0.4435	5.824e-15	0.0044	0.0006	0.824966	rs11986845	20	SOX7:SOX7:PINX1	00:00:00	intronic	1.964	7	4	5	1	0	0
rs12541110	8	10695125	T	A	0.497	2.041e-11	0.0037	0.0006	0.923755	rs11986845	20	SOX7:SOX7:PINX1	00:00:00	intronic	1.763	4	2	5	1	0	0
rs28613656	8	10695419	G	A	0.4972	9.031e-11	-0.0036	0.0006	0.924451	rs11986845	20	SOX7:SOX7:PINX1	00:00:00	intronic	0.977	3a	1	5	1	0	0
rs6601535	8	10695652	G	C	0.4974	1.032e-10	-0.0036	0.0006	0.923784	rs11986845	20	SOX7:SOX7:PINX1	00:00:00	intronic	0.618	5	1	5	1	0	0
rs6601536	8	10696311	G	C	0.4972	3.05e-10	0.0035	0.0006	0.916582	rs11986845	20	SOX7:SOX7:PINX1	00:00:00	intronic	4.085	1f	1	2	1	0	0
rs7818181	8	10696515	G	A	0.4976	2.731e-10	-0.0035	0.0006	0.919179	rs11986845	20	SOX7:SOX7:PINX1	00:00:00	intronic	9.051	1f	1	2	1	0	0
rs10091386	8	10696620	C	A	0.4948	1.66e-11	0.0039	0.0006	0.912524	rs11986845	20	SOX7:SOX7:PINX1	00:00:00	intronic	9.791	4	1	1	1	0	0
rs7012199	8	10696997	C	A	0.4862	9.22e-11	0.0036	0.0006	0.842998	rs11986845	20	SOX7:SOX7:PINX1	00:00:00	intronic	5.15	2b	1	1	1	0	0
rs7012206	8	10697015	G	A	0.4852	1.737e-11	0.0037	0.0006	0.846401	rs11986845	20	SOX7:SOX7:PINX1	00:00:00	intronic	9.364	2b	1	1	1	0	0
rs3808603	8	10698218	C	T	0.4852	4.303e-10	0.0035	0.0006	0.841323	rs11986845	20	RP11-177H2.2	0	ncRNA_intronic	5.004	5	5	14	1	0	0
rs7830317	8	10700254	C	A	0.4441	6.852e-15	0.0044	0.0006	0.80937	rs11986845	20	RP11-177H2.2	0	ncRNA_intronic	6.88	5	5	14	1	0	0
rs7833945	8	10700266	G	T	0.4802	1.079e-14	0.0043	0.0006	0.779033	rs11986845	20	RP11-177H2.2	0	ncRNA_intronic	7.685	5	5	14	1	0	0
rs7830431	8	10700317	G	A	0.4439	1.142e-14	0.0044	0.0006	0.808933	rs11986845	20	RP11-177H2.2	0	ncRNA_intronic	1.538	5	5	14	1	0	0
rs10093774	8	10703293	C	T	0.4762	4.728e-14	0.0042	0.0006	0.76123	rs11986845	20	RP11-177H2.2	0	ncRNA_intronic	1.286	6	5	14	1	0	0
rs6989160	8	10705360	C	A	0.4507	4.234e-14	0.0043	0.0006	0.790656	rs11986845	20	RP11-177H2.2	1348	intergenic	3.98	7	5	14	1	0	0
rs1991651	8	10706411	G	C	0.4391	1.301e-13	0.0042	0.0006	0.800163	rs11986845	20	RP11-177H2.2	2399	intergenic	1.562	6	5	14	1	0	0
rs877116	8	10712945	G	T	0.4525	3.015e-11	-0.0038	0.0006	0.648252	rs11986845	20	RP11-177H2.2	8933	intergenic	1.926	NA	2	14	0	0	0
rs2409676	8	10722058	C	T	0.4868	1.503e-10	0.0036	0.0006	1	rs2409676	20	RP11-177H2.2	18046	intergenic	1.971	NA	5	14	0	0	1
rs11992188	8	10723908	G	A	0.3728	2.539e-09	-0.0033	0.0006	0.721857	rs7838378	20	RP11-177H2.2	19896	intergenic	0.185	6	5	14	0	0	1
rs7840344	8	10726464	G	T	0.4267	3.503e-11	0.0038	0.0006	0.727865	rs2409676	20	RP11-177H2.2	22452	intergenic	4.214	6	5	14	0	0	1
rs7819602	8	10726842	G	C	0.4235	5.384e-12	0.004	0.0006	0.700951	rs2409676	20	RP11-177H2.2	22830	intergenic	1.583	6	5	14	0	0	1
rs10095927	8	10729177	G	T	0.382	1.697e-09	-0.0033	0.0006	0.752651	rs7838378	20	XKR6	24377	intergenic	0.658	6	5	14	0	0	1
rs1367507	8	10730800	G	A	0.4595	1.294e-09	0.0033	0.0006	0.957192	rs7838378	20	XKR6	22754	intergenic	9.778	7	5	14	0	0	1
rs7838378	8	10731066	T	A	0.4483	9.859e-10	-0.0034	0.0006	1	rs7838378	20	XKR6	22488	intergenic	6.175	6	5	14	0	0	1
rs11989027	8	10731271	G	A	0.3896	5.452e-09	-0.0032	0.0006	0.790707	rs7838378	20	XKR6	22283	intergenic	18.37	7	5	14	0	0	1
rs2163379	8	10732050	C	A	0.344	3.435e-11	0.0041	0.0006	1	rs2163379	20	XKR6	21504	intergenic	3.435	6	5	14	0	0	1
rs6984171	8	10734662	G	A	0.2682	1.341e-10	0.0039	0.0006	0.779088	rs2409665	20	XKR6	18892	intergenic	2.125	5	5	14	0	0	1
rs2409665	8	10736233	G	C	0.3113	4.198e-12	-0.0038	0.0006	1	rs2409665	20	XKR6	17321	intergenic	0.348	6	5	14	0	0	1
rs755856	8	10736552	G	C	0.4529	8.72e-12	0.0042	0.0006	0.691242	rs10107145	20	XKR6	17002	intergenic	4.326	5	5	14	0	0	1
rs753786	8	10737163	C	A	0.2302	6.083e-12	0.0042	0.0006	0.875933	rs73209946	20	XKR6	16391	intergenic	0.347	NA	5	14	0	0	1
rs1835492	8	10738357	G	T	0.235	1.464e-11	0.0042	0.0006	0.858633	rs73209946	20	XKR6	15197	intergenic	4.595	6	5	14	0	0	1
rs7843666	8	10742059	G	A	0.4002	1.085e-14	-0.0043	0.0006	0.79794	rs10107145	20	XKR6	11495	intergenic	0.854	7	5	14	0	1	1
rs17778581	8	10743421	C	T	0.4327	8.122e-15	-0.0043	0.0006	0.900075	rs10107145	20	XKR6	10133	intergenic	1.014	5	5	14	0	1	1
rs73209946	8	10744390	G	C	0.2115	4.782e-13	0.0041	0.0006	1	rs73209946	20	XKR6	9164	intergenic	1.495	5	5	14	1	0	1
rs10090444	8	10745469	G	C	0.4533	5.907e-15	0.0044	0.0006	0.958271	rs10107145	20	XKR6	8085	intergenic	0.469	6	5	14	1	1	1
rs1529598	8	10751709	C	T	0.2778	4.616e-08	-0.0033	0.0006	0.782002	rs57145255	20	XKR6	1845	intergenic	1.534	7	5	15	1	1	1
rs6985767	8	10752474	G	A	0.2714	1.895e-08	0.0034	0.0006	0.805294	rs57145255	20	XKR6	1080	intergenic	0.729	7	5	15	1	1	1
rs11250084	8	10753312	G	C	0.3566	3.919e-08	-0.0033	0.0006	0.713122	rs10107145	20	XKR6	242	downstream	0.559	7	5	15	1	1	1
rs35888807	8	10754286	T	A	0.2584	3.74e-08	-0.0034	0.0006	0.86093	rs57145255	20	XKR6	0	UTR3	0.351	5	5	15	1	0	1
rs10107145	8	10758213	G	A	0.4547	2.558e-16	0.0046	0.0006	1	rs10107145	20	XKR6	0	intronic	0.556	7	5	15	1	1	1
rs12542037	8	10758496	G	A	0.4677	1.91e-14	0.0044	0.0006	0.777405	rs10107145	20	XKR6	0	intronic	0.127	7	5	15	1	1	1
rs73209953	8	10760112	G	C	0.1885	1.294e-11	-0.0039	0.0006	0.833761	rs73209946	20	XKR6	0	intronic	2.376	7	5	15	1	0	1
rs73209954	8	10760667	G	C	0.1889	1.093e-11	-0.004	0.0006	0.830055	rs73209946	20	XKR6	0	intronic	0.483	7	5	15	1	0	1
rs6985109	8	10761585	G	A	0.4413	2.384e-15	-0.0044	0.0006	0.932637	rs10107145	20	XKR6	0	intronic	1.894	1f	5	15	1	1	1
rs4326350	8	10763655	G	C	0.4046	8.75e-15	0.0043	0.0006	0.83369	rs10107145	20	XKR6	0	intronic	0.868	1f	5	15	1	1	1
rs4310166	8	10763736	G	A	0.1861	5.326e-11	0.0038	0.0006	0.832793	rs73209946	20	XKR6	0	intronic	3.237	6	5	15	1	0	1
rs4840525	8	10765635	C	A	0.3766	1.577e-15	-0.0044	0.0006	0.701675	rs10107145	20	XKR6	0	intronic	1.521	2c	5	15	1	1	1
rs6997839	8	10766028	C	T	0.4141	8.809e-15	0.0043	0.0006	0.812854	rs10107145	20	XKR6	0	intronic	0.519	6	5	15	1	1	1
rs6997997	8	10766082	C	T	0.4125	1.401e-14	0.0043	0.0006	0.806326	rs10107145	20	XKR6	0	intronic	1.219	7	5	15	1	1	1
rs4240671	8	10767748	G	A	0.4052	1.754e-14	-0.0042	0.0006	0.80102	rs10107145	20	XKR6	0	intronic	0.285	1f	2	15	1	1	1
rs4240672	8	10767917	G	A	0.406	1.874e-14	-0.0042	0.0006	0.785683	rs10107145	20	XKR6	0	intronic	6.527	5	5	15	1	1	1
rs6989105	8	10769000	G	T	0.4852	5.872e-14	0.0047	0.0006	0.739403	rs10107145	20	XKR6	0	intronic	1.45	6	5	15	1	0	1
rs4496928	8	10769060	G	T	0.3103	2.812e-08	0.0034	0.0006	0.742538	rs57145255	20	XKR6	0	intronic	4.247	6	5	15	1	0	1
rs7821826	8	10769439	C	T	0.4125	5.227e-15	-0.0043	0.0006	0.800797	rs10107145	20	XKR6	0	intronic	6.843	7	5	15	1	1	1
rs11250086	8	10769783	G	A	0.4135	1.446e-14	0.0043	0.0006	0.803214	rs10107145	20	XKR6	0	intronic	7.399	7	5	15	1	0	1
rs7834121	8	10770255	G	T	0.4169	3.33e-15	-0.0044	0.0006	0.767923	rs10107145	20	XKR6	0	intronic	4.87	5	5	15	1	0	1
rs7834248	8	10770311	G	T	0.4385	3.253e-13	-0.0044	0.0006	0.673323	rs10107145	20	XKR6	0	intronic	4.067	6	5	15	1	0	1
rs57145255	8	10770365	G	A	0.2556	1.105e-09	-0.004	0.0007	1	rs57145255	20	XKR6	0	intronic	1.135	6	5	15	1	0	1
rs13270870	8	10770782	G	A	0.3966	1.129e-15	0.0044	0.0006	0.751038	rs10107145	20	XKR6	0	intronic	0.165	5	5	15	1	1	1
rs11776011	8	10770796	C	T	0.2568	1.464e-08	-0.0034	0.0006	0.992521	rs57145255	20	XKR6	0	intronic	1.553	5	5	15	1	0	1
rs10903332	8	10771222	G	T	0.2808	1.151e-08	0.0035	0.0006	0.880346	rs57145255	20	XKR6	0	intronic	0.226	5	5	15	1	0	1
rs10903333	8	10771237	G	A	0.2606	1.404e-08	0.0034	0.0006	0.973305	rs57145255	20	XKR6	0	intronic	4.488	5	5	15	1	0	1
rs4554431	8	10771638	T	A	0.4145	7.34e-15	-0.0043	0.0006	0.795101	rs10107145	20	XKR6	0	intronic	0.402	7	5	15	1	1	1
rs4073948	8	10772644	T	A	0.4603	1.656e-15	0.0046	0.0006	0.727622	rs10107145	20	XKR6	0	intronic	2.764	5	5	15	1	1	1
rs4841457	8	10773511	G	T	0.4323	4.062e-15	0.0044	0.0006	0.836614	rs10107145	20	XKR6	0	intronic	1.508	4	5	15	1	1	1
rs34741518	8	10776860	C	A	0.4515	3.16e-15	0.0044	0.0006	0.89469	rs10107145	20	XKR6	0	intronic	1.98	5	5	15	1	1	1
rs7823296	8	10778546	G	A	0.4601	4.257e-14	0.0042	0.0006	0.882703	rs10107145	20	XKR6	0	intronic	0.204	5	5	9	1	1	1
rs7016385	8	10779472	C	T	0.4549	4.019e-15	-0.0044	0.0006	0.886056	rs10107145	20	XKR6	0	intronic	3.032	1f	4	9	1	1	1
rs4841459	8	10782442	C	A	0.4583	1.227e-13	0.0042	0.0006	0.895398	rs10107145	20	XKR6	0	intronic	1.602	5	5	15	1	1	1
rs7837038	8	10783074	G	A	0.4251	2.228e-14	-0.0042	0.0006	0.800676	rs10107145	20	XKR6	0	intronic	2.353	5	5	15	1	1	1
rs10086521	8	10783769	C	T	0.3658	2.118e-12	0.0045	0.0006	1	rs10086521	20	XKR6	0	intronic	0.521	1f	5	15	1	0	1
rs7843470	8	10784492	G	C	0.4287	3.266e-13	0.004	0.0006	0.800939	rs10107145	20	XKR6	0	intronic	3.281	5	5	15	1	1	1
rs11250092	8	10786543	G	A	0.4447	3.993e-14	-0.0042	0.0006	0.828986	rs10107145	20	XKR6	0	intronic	1.287	1f	1	15	1	1	1
rs4240673	8	10787612	C	T	0.4531	1.71e-14	0.0043	0.0006	0.855079	rs10107145	20	XKR6	0	intronic	1.195	7	13	15	1	1	1
rs11783247	8	10788875	C	T	0.4503	9.157e-14	-0.0042	0.0006	0.849446	rs10107145	20	XKR6	0	intronic	2.201	7	9	15	1	1	1
rs66724331	8	10789345	C	A	0.398	1.629e-08	-0.0061	0.0011	0.697048	rs10107145	20	XKR6	0	intronic	0.015	6	9	15	1	0	1
rs4841460	8	10789493	G	C	0.4042	4.8e-13	0.004	0.0006	0.675406	rs10107145	20	XKR6	0	intronic	7.735	6	9	15	1	1	1
rs7461177	8	10789982	C	T	0.3984	3.616e-09	-0.0038	0.0006	0.699913	rs10107145	20	XKR6	0	intronic	1.716	6	9	15	1	0	1
rs7461180	8	10790019	C	T	0.3958	2.205e-10	-0.0051	0.0008	0.69208	rs10107145	20	XKR6	0	intronic	1.464	7	9	15	1	0	1
rs7461065	8	10790202	G	T	0.3952	4.399e-10	-0.005	0.0008	0.687499	rs10107145	20	XKR6	0	intronic	1.446	6	14	15	1	0	1
rs7461237	8	10790204	C	T	0.395	4.268e-08	-0.006	0.0011	0.688201	rs10107145	20	XKR6	0	intronic	1.969	6	14	15	1	0	1
rs6992033	8	10790525	C	T	0.4489	1.063e-09	-0.004	0.0006	0.840485	rs10107145	20	XKR6	0	intronic	1.91	7	14	15	1	1	1
rs7000772	8	10795613	G	A	0.4	4.452e-08	0.0057	0.001	0.690572	rs10107145	20	XKR6	0	intronic	1.523	5	1	15	1	1	1
rs6984496	8	10796093	G	T	0.4661	8.749e-14	-0.0042	0.0006	0.887662	rs10107145	20	XKR6	0	intronic	1.627	1f	1	15	1	1	1
rs7005884	8	10796472	G	A	0.4189	1.541e-12	0.0039	0.0006	0.732091	rs10107145	20	XKR6	0	intronic	8.303	5	5	15	1	1	1
rs11250093	8	10798828	C	T	0.4609	4.389e-14	0.0042	0.0006	0.852912	rs10107145	20	XKR6	0	intronic	1.168	1f	5	15	1	1	1
rs68164957	8	10799489	C	A	0.2101	6.311e-11	0.0037	0.0006	1	rs68164957	20	XKR6	0	intronic	2.54	5	5	15	1	0	1
rs7833435	8	10801137	G	A	0.4479	1.503e-13	0.0041	0.0006	0.818549	rs10107145	20	XKR6	0	intronic	4.387	5	5	15	1	1	1
rs73196840	8	10801658	C	A	0.2065	2.106e-10	0.0036	0.0006	0.963965	rs68164957	20	XKR6	0	intronic	7.505	5	5	15	1	0	1
rs11777007	8	10801857	C	T	0.4627	8.85e-14	-0.0042	0.0006	0.867642	rs10107145	20	XKR6	0	intronic	4.643	5	5	15	1	1	1
rs11250094	8	10802001	G	C	0.4635	5.48e-14	-0.0042	0.0006	0.867899	rs10107145	20	XKR6	0	intronic	0.96	5	5	15	1	1	1
rs11783749	8	10802055	G	A	0.4247	2.51e-14	-0.0042	0.0006	0.760023	rs10107145	20	XKR6	0	intronic	4.146	5	5	15	1	1	1
rs12546366	8	10802146	C	T	0.4639	1.442e-14	0.0043	0.0006	0.867951	rs10107145	20	XKR6	0	intronic	6.392	5	5	15	1	1	1
rs4551305	8	10802802	C	T	0.1973	4.143e-09	0.0037	0.0006	0.816435	rs68164957	20	XKR6	0	intronic	2.973	7	5	15	1	0	1
rs12679529	8	10803465	C	T	0.3926	8.849e-11	0.0039	0.0006	1	rs12679529	20	XKR6	0	intronic	3.788	5	5	15	1	1	1
rs7000276	8	10804843	G	A	0.2784	1.443e-11	-0.0038	0.0006	0.848761	rs6987134	20	XKR6	0	intronic	2.783	5	5	15	1	0	1
rs7001456	8	10804865	G	C	0.3089	1.618e-11	0.0037	0.0006	0.988832	rs6987134	20	XKR6	0	intronic	0.353	5	5	15	1	0	1
rs6987134	8	10804906	C	T	0.3115	1.249e-11	0.0038	0.0006	1	rs6987134	20	XKR6	0	intronic	6.633	5	5	15	1	0	1
rs7821914	8	10805015	C	T	0.4437	3.357e-09	0.0036	0.0006	0.836213	rs34031674	20	XKR6	0	intronic	3.386	1f	5	15	1	1	1
rs34031674	8	10809490	G	C	0.4189	3.629e-11	-0.0037	0.0006	1	rs34031674	20	XKR6	0	intronic	4.434	5	5	15	1	1	1
rs7821006	8	10809726	G	C	0.4143	5.092e-15	0.005	0.0006	1	rs7821006	20	XKR6	0	intronic	0.744	5	5	15	1	0	1
rs60724652	8	10810249	T	A	0.3784	2.829e-13	0.004	0.0006	1	rs60724652	20	XKR6	0	intronic	3.729	6	5	15	1	1	1
rs60240827	8	10810250	C	T	0.379	6.348e-13	-0.004	0.0006	0.994675	rs60724652	20	XKR6	0	intronic	2.71	6	5	15	1	1	1
rs7004551	8	10810447	G	C	0.4103	1.293e-14	0.005	0.0006	0.984326	rs7821006	20	XKR6	0	intronic	1.765	6	5	15	1	0	1
rs10096511	8	10810451	G	A	0.4986	5.9e-15	0.0044	0.0006	0.752889	rs7821006	20	XKR6	0	intronic	3.584	7	5	15	1	1	1
rs11250097	8	10811829	C	T	0.4814	9.104e-16	0.0046	0.0006	0.787058	rs7821006	20	XKR6	0	intronic	0.783	5	5	15	1	1	1
rs13256208	8	10811878	C	T	0.3153	1.789e-12	-0.0039	0.0006	0.758215	rs60724652	20	XKR6	0	intronic	0.009	6	5	15	1	0	1
rs35910832	8	10813197	C	T	0.4844	5.55e-15	0.0045	0.0006	0.762369	rs7821006	20	XKR6	0	intronic	2.464	6	5	15	1	1	1
rs10096381	8	10813904	G	T	0.4966	7.444e-14	-0.0042	0.0006	0.712878	rs7821006	20	XKR6	0	intronic	3.109	5	5	15	1	1	1
rs73196860	8	10814133	G	A	0.3137	6.597e-10	0.0037	0.0006	0.724184	rs6987134	20	XKR6	0	intronic	0.024	5	5	15	1	1	1
rs10111950	8	10815754	G	C	0.492	1.931e-14	0.0044	0.0006	0.756862	rs7821006	20	XKR6	0	intronic	14.04	5	5	15	1	1	1
rs36030755	8	10816771	G	C	0.3001	3.732e-10	-0.004	0.0006	0.687993	rs6987134	20	XKR6	0	intronic	3.344	5	5	15	1	1	1
rs4314618	8	10816772	G	A	0.4888	1.93e-14	0.0044	0.0006	0.761957	rs7821006	20	XKR6	0	intronic	3.992	5	5	15	1	1	1
rs10088408	8	10817197	C	T	0.4892	7.382e-15	-0.0045	0.0006	0.762963	rs7821006	20	XKR6	0	intronic	1.116	5	5	15	1	1	1
rs10087923	8	10817486	G	T	0.4121	1.334e-09	-0.0037	0.0006	0.714799	rs34031674	20	XKR6	0	intronic	0.08	5	5	15	1	1	1
rs11250098	8	10818607	G	A	0.4659	1.02e-13	0.0041	0.0006	0.673544	rs34031674	20	XKR6	0	intronic	4.565	5	5	15	1	1	1
rs11250099	8	10818657	G	A	0.493	1.678e-13	0.0046	0.0006	0.72587	rs7821006	20	XKR6	0	intronic	3.434	1f	5	15	1	1	1
rs4841465	8	10819854	C	T	0.4992	8.478e-14	-0.0042	0.0006	0.743538	rs7821006	20	XKR6	0	intronic	2.275	5	5	15	1	1	1
rs35792458	8	10822431	G	C	0.484	1.986e-10	-0.0036	0.0006	0.688704	rs7821006	20	XKR6	0	intronic	3.796	2b	5	15	1	1	1
rs7013277	8	10824384	C	A	0.3808	3.482e-08	-0.0033	0.0006	0.721792	rs34031674	20	XKR6	0	intronic	0.552	5	5	15	1	1	1
rs34959618	8	10825164	C	T	0.2812	3.658e-08	0.0034	0.0006	0.731542	rs6987134	20	XKR6	0	intronic	0.125	5	5	15	1	0	1
rs4841466	8	10828909	C	T	0.4902	5.417e-14	0.0042	0.0006	0.647082	rs7821006	20	XKR6	0	intronic	2.26	7	5	15	1	1	1
rs10096421	8	10831868	G	T	0.4589	4.668e-13	0.0042	0.0006	0.727906	rs7821006	20	XKR6	0	intronic	0.088	2b	5	14	1	1	1
rs4451266	8	10835480	C	T	0.496	2.931e-11	-0.0038	0.0006	0.63055	rs7821006	20	XKR6	0	intronic	1.023	7	5	14	1	1	1
rs4451267	8	10835917	C	T	0.488	3.918e-12	-0.004	0.0006	0.660163	rs10089518	20	XKR6	0	intronic	5.889	6	5	14	1	1	1
rs6601544	8	10836024	C	T	0.4882	1.906e-12	0.004	0.0006	0.662783	rs10089518	20	XKR6	0	intronic	7.428	6	5	14	1	1	1
rs7010719	8	10836069	C	T	0.4896	2.509e-12	-0.004	0.0006	0.669513	rs10089518	20	XKR6	0	intronic	1.915	7	5	14	1	1	1
rs7011106	8	10836359	C	T	0.3978	3.2e-11	-0.0037	0.0006	0.920191	rs34738102	20	XKR6	0	intronic	0.384	5	5	14	1	1	1
rs6996943	8	10836436	C	T	0.4902	2.885e-12	0.004	0.0006	0.668113	rs10089518	20	XKR6	0	intronic	2.966	5	7	14	1	1	1
rs7011268	8	10836463	G	C	0.4894	2.047e-12	0.004	0.0006	0.66994	rs10089518	20	XKR6	0	intronic	3.938	5	7	14	1	1	1
rs7010262	8	10836508	G	A	0.3854	1.602e-11	-0.0037	0.0006	0.972328	rs34738102	20	XKR6	0	intronic	4.494	5	7	14	1	1	1
rs7014861	8	10837019	G	A	0.4816	9.81e-12	-0.0038	0.0006	0.665958	rs34738102	20	XKR6	0	intronic	2.3	7	7	14	1	1	1
rs34738102	8	10837190	G	A	0.3854	1.334e-11	0.0037	0.0006	1	rs34738102	20	XKR6	0	intronic	8.094	5	7	14	1	1	1
rs10092831	8	10837414	C	A	0.4541	1.749e-11	0.0037	0.0006	0.772328	rs34738102	20	XKR6	0	intronic	1.612	5	9	14	1	1	1
rs10092835	8	10837420	G	A	0.492	1.407e-12	0.0041	0.0006	0.666333	rs10089518	20	XKR6	0	intronic	5.108	5	9	14	1	1	1
rs11250101	8	10837568	C	T	0.4864	6.412e-11	0.0041	0.0006	0.683952	rs4841495	20	XKR6	0	intronic	1.276	7	9	14	1	1	1
rs11250102	8	10837569	G	C	0.4988	6.386e-11	-0.0041	0.0006	0.65447	rs4841495	20	XKR6	0	intronic	0.182	7	9	14	1	1	1
rs10089518	8	10839803	C	T	0.3962	2.512e-12	-0.0039	0.0006	1	rs10089518	20	XKR6	0	intronic	1.947	7	9	14	1	1	1
rs11783418	8	10841858	G	A	0.2494	2.272e-14	-0.0043	0.0006	1	rs11783418	20	XKR6	0	intronic	3.723	7	14	14	1	1	1
rs9969436	8	10842659	G	T	0.4858	1.191e-13	0.0042	0.0006	0.73544	rs10089518	20	XKR6	0	intronic	0.558	7	14	14	1	1	1
rs28758486	8	10844052	G	A	0.2841	3.408e-08	-0.0033	0.0006	1	rs28758486	20	XKR6	0	intronic	0.259	7	14	14	1	1	1
rs28712221	8	10844115	T	A	0.2841	3.609e-08	0.0033	0.0006	1	rs28758486	20	XKR6	0	intronic	1.741	7	14	14	1	1	1
rs4841470	8	10848725	C	T	0.4852	2.709e-10	0.0039	0.0006	1	rs4841470	20	XKR6	0	intronic	0.187	3a	5	14	1	1	1
rs2001433	8	10903475	T	A	0.4972	1.293e-10	-0.0037	0.0006	0.784401	rs4841495	20	XKR6	0	intronic	4.33	7	5	15	1	1	1
rs34440473	8	10906841	T	A	0.3962	4.709e-08	-0.0031	0.0006	0.895486	rs7462931	20	XKR6	0	intronic	3.535	5	5	15	1	0	1
rs4489292	8	10907120	C	T	0.4161	3.142e-08	0.0031	0.0006	0.821934	rs7462931	20	XKR6	0	intronic	2.423	5	5	15	1	0	1
rs4326351	8	10907154	G	A	0.4133	2.182e-08	0.0032	0.0006	0.833145	rs7462931	20	XKR6	0	intronic	0.123	5	5	15	1	0	1
rs2409685	8	10909193	C	A	0.4299	1.451e-09	-0.0034	0.0006	0.945408	rs7462931	20	XKR6	0	intronic	0.513	5	5	14	1	1	1
rs4841485	8	10909936	C	T	0.4249	2.758e-09	-0.0034	0.0006	0.988077	rs7462931	20	XKR6	0	intronic	0.715	5	5	14	1	0	1
rs6987767	8	10910066	C	T	0.4147	4.425e-09	-0.0034	0.0006	0.956724	rs7462931	20	XKR6	0	intronic	5.728	5	5	14	1	0	1
rs7462931	8	10910343	G	C	0.4211	1.659e-08	-0.0035	0.0006	1	rs7462931	20	XKR6	0	intronic	0.481	2b	5	14	1	1	1
rs7016414	8	10916285	G	A	0.4008	2.727e-08	0.0032	0.0006	0.884262	rs7462931	20	XKR6	0	intronic	2.931	7	1	13	1	1	1
rs13251510	8	10916974	G	A	0.402	1.87e-08	0.0032	0.0006	0.87542	rs7462931	20	XKR6	0	intronic	12.65	4	1	10	1	0	1
rs11781155	8	10917560	C	T	0.4183	1.862e-08	-0.0032	0.0006	0.846584	rs7462931	20	XKR6	0	intronic	1.606	4	1	13	1	1	1
rs11985603	8	10918393	G	A	0.4483	3.627e-08	-0.0031	0.0006	0.805141	rs7462931	20	XKR6	0	intronic	3.08	5	5	13	1	1	1
rs6601555	8	10920326	C	T	0.4177	3.696e-08	-0.0032	0.0006	0.839017	rs7462931	20	XKR6:AF131215.6	00:00:00	ncRNA_exonic	1.99	5	5	14	1	0	1
rs10113808	8	10926892	C	A	0.4798	5.8e-09	-0.0033	0.0006	0.812907	rs4841495	20	XKR6	0	intronic	6.456	5	5	14	1	1	1
rs17723229	8	10930069	C	A	0.497	1.685e-09	0.0035	0.0006	0.822649	rs4841495	20	XKR6	0	intronic	1.146	5	5	15	1	1	1
rs10105315	8	10932203	G	C	0.4886	4.001e-09	-0.0034	0.0006	0.833484	rs4841495	20	XKR6	0	intronic	1.779	6	5	15	1	1	1
rs2898256	8	10932695	G	C	0.4623	3.926e-10	-0.0035	0.0006	0.742457	rs4841495	20	XKR6	0	intronic	0.134	5	5	15	1	1	1
rs2409689	8	10932868	G	A	0.4728	7.142e-09	0.0033	0.0006	0.775674	rs4841495	20	XKR6	0	intronic	0.127	1f	5	15	1	1	1
rs7017567	8	10933699	T	A	0.4601	9.239e-09	-0.0032	0.0006	0.740512	rs4841495	20	XKR6	0	intronic	4.451	7	5	15	1	1	1
rs11773990	8	10935082	C	T	0.4838	1.784e-09	0.0034	0.0006	0.811795	rs4841495	20	XKR6	0	intronic	0.716	5	5	15	1	1	1
rs4545055	8	10935366	C	T	0.4844	5.542e-09	0.0033	0.0006	0.811181	rs4841495	20	XKR6	0	intronic	3.97	5	5	15	1	1	1
rs2898257	8	10935368	C	A	0.4844	2.786e-09	0.0034	0.0006	0.811181	rs4841495	20	XKR6	0	intronic	1.477	5	5	15	1	1	1
rs34094119	8	10935898	G	A	0.4862	4.664e-09	0.0033	0.0006	0.814752	rs4841495	20	XKR6	0	intronic	0.29	5	5	15	1	1	1
rs4841489	8	10936811	G	A	0.4844	2.35e-09	0.0034	0.0006	0.811278	rs4841495	20	XKR6	0	intronic	7.974	5	5	15	1	1	1
rs4841490	8	10936891	C	T	0.4846	1.82e-09	0.0034	0.0006	0.812872	rs4841495	20	XKR6	0	intronic	13.99	6	5	15	1	1	1
rs6980856	8	10938260	G	A	0.4928	2.287e-09	-0.0034	0.0006	0.844874	rs4841495	20	XKR6	0	intronic	4.101	1f	5	15	1	1	1
rs11991118	8	10939273	G	T	0.4694	2.52e-08	-0.0032	0.0006	0.792282	rs4841495	20	XKR6	0	intronic	5.647	1f	2	15	1	1	1
rs2898260	8	10939490	G	T	0.4868	3.828e-09	-0.0034	0.0006	0.841631	rs4841495	20	XKR6	0	intronic	1.783	5	2	15	1	1	1
rs2409691	8	10943276	C	T	0.4413	1.678e-10	-0.0036	0.0006	0.733994	rs4841495	20	XKR6	0	intronic	0.551	1f	5	15	1	1	1
rs4840542	8	10944809	G	T	0.4688	1.265e-10	-0.0036	0.0006	0.799108	rs4841495	20	XKR6	0	intronic	1.283	6	5	15	1	1	1
rs9657519	8	10945439	G	A	0.4453	3.279e-11	0.0037	0.0006	0.723219	rs4841495	20	XKR6	0	intronic	6.536	5	5	15	1	1	1
rs2409694	8	10946861	G	T	0.4347	2.775e-08	0.0031	0.0006	0.716599	rs4841495	20	XKR6	0	intronic	0.138	7	5	15	1	1	1
rs11991716	8	10948575	T	A	0.4315	4.924e-08	0.0031	0.0006	0.717851	rs4841495	20	XKR6	0	intronic	5.625	2b	7	15	1	1	1
rs28722721	8	10948968	G	A	0.4842	9.694e-10	-0.0035	0.0006	0.829284	rs4841495	20	XKR6	0	intronic	0.514	6	7	15	1	0	1
rs7820860	8	10950396	G	C	0.4962	8.462e-10	0.0035	0.0006	0.851864	rs4841495	20	XKR6	0	intronic	2.2	4	1	15	1	1	1
rs6601559	8	10950757	G	C	0.4948	1.068e-09	0.0035	0.0006	0.853468	rs4841495	20	XKR6	0	intronic	0.015	7	5	15	1	1	1
rs6601560	8	10950866	C	T	0.495	1.247e-09	0.0035	0.0006	0.852866	rs4841495	20	XKR6	0	intronic	3.266	5	5	15	1	1	1
rs6982381	8	10952500	T	A	0.4633	4.676e-10	0.0035	0.0006	0.801043	rs4841495	20	XKR6	0	intronic	0.494	7	5	15	1	1	1
rs10108618	8	10953092	C	T	0.4742	7.715e-11	0.0037	0.0006	0.810378	rs4841495	20	XKR6	0	intronic	0.934	1f	5	15	1	1	1
rs7835318	8	10953874	G	A	0.4683	3.651e-10	-0.0036	0.0006	0.815343	rs4841495	20	XKR6	0	intronic	3.045	5	5	15	1	1	1
rs7844895	8	10955225	G	C	0.4764	1.426e-10	0.0036	0.0006	0.824608	rs4841495	20	XKR6	0	intronic	0.174	6	5	15	1	1	1
rs11783227	8	10955530	G	T	0.1775	3.387e-09	0.0038	0.0006	1	rs11783227	20	XKR6	0	intronic	4.113	5	5	15	1	0	1
rs13273857	8	10955897	T	A	0.2326	1.556e-08	0.0035	0.0006	0.685846	rs11783227	20	XKR6	0	intronic	0.547	3a	5	15	1	0	1
rs34891368	8	10956707	C	T	0.3556	3.022e-10	0.004	0.0006	0.631308	rs7462931	20	XKR6	0	intronic	0.35	5	5	15	1	0	1
rs2409698	8	10957243	G	A	0.4852	3.686e-11	0.0038	0.0006	0.885135	rs4841495	20	XKR6	0	intronic	0.551	6	5	15	1	1	1
rs2409701	8	10957723	G	C	0.4862	6.99e-11	-0.0038	0.0006	0.887966	rs4841495	20	XKR6	0	intronic	1.344	7	5	15	1	1	1
rs4841495	8	10958824	C	T	0.4934	1.01e-11	0.0039	0.0006	1	rs4841495	20	XKR6	0	intronic	5.397	6	5	15	1	1	1
rs4840544	8	10960572	C	T	0.49	5.929e-10	-0.0035	0.0006	0.884345	rs4841495	20	XKR6	0	intronic	0.232	6	5	15	1	1	1
rs6601561	8	10961433	C	T	0.2526	1.156e-10	-0.0036	0.0006	0.855133	rs11778121	20	XKR6	0	intronic	1.648	7	5	15	1	1	1
rs34069332	8	10962099	T	A	0.259	8.981e-11	0.0036	0.0006	0.833545	rs11778121	20	XKR6	0	intronic	5.806	6	5	15	1	1	1
rs1057626	8	10962800	C	T	0.3976	4.269e-10	0.0034	0.0006	0.608991	rs4841495	20	XKR6:AF131215.9	00:00:00	ncRNA_exonic	1.253	NA	5	15	1	1	1
rs6601562	8	10962929	G	C	0.3405	1.394e-10	-0.0035	0.0006	0.674265	rs17780806	20	XKR6:AF131215.9	00:00:00	ncRNA_exonic	2.251	2b	4	15	1	1	1
rs1057625	8	10962957	G	C	0.3972	4.178e-09	-0.0033	0.0006	0.645911	rs17780806	20	XKR6:AF131215.9	00:00:00	ncRNA_exonic	0.472	4	4	15	1	1	1
rs6991930	8	10963288	G	C	0.3966	3.666e-10	-0.0035	0.0006	0.612801	rs4841495	20	XKR6:AF131215.9	00:00:00	ncRNA_exonic	1.422	5	4	15	1	1	1
rs60921132	8	10964969	T	A	0.4784	6.85e-09	-0.0033	0.0006	0.883886	rs4841495	20	XKR6	0	intronic	3.513	7	4	15	1	1	1
rs7832722	8	10965442	G	A	0.2192	2.231e-09	-0.0034	0.0006	0.943113	rs11778121	20	XKR6:AF131215.2	00:00:00	ncRNA_exonic	2.932	7	4	15	1	1	1
rs11778121	8	10966678	G	C	0.2298	1.181e-10	-0.0036	0.0006	1	rs11778121	20	XKR6:AF131215.2	00:00:00	ncRNA_exonic	0.245	7	4	15	1	0	1
rs6601563	8	10967122	C	T	0.22	1.475e-09	-0.0034	0.0006	0.945021	rs11778121	20	XKR6:AF131215.2	00:00:00	ncRNA_exonic	0.456	7	4	15	1	1	1
rs6981201	8	10968550	G	C	0.3746	1.703e-08	-0.0036	0.0006	0.639985	rs17780806	20	XKR6	0	intronic	0.6	NA	5	15	1	0	1
rs6981352	8	10968600	G	A	0.2833	7.123e-09	-0.0035	0.0006	0.833971	rs4618656	20	XKR6	0	intronic	3.362	6	5	15	1	1	1
rs17724226	8	10968926	G	A	0.3748	4.383e-08	-0.003	0.0006	0.644103	rs17780806	20	XKR6	0	intronic	2.187	6	4	15	1	1	1
rs7460507	8	10969075	C	T	0.4537	1.496e-08	-0.0032	0.0006	0.78563	rs4841495	20	XKR6	0	intronic	0.076	6	4	15	1	1	1
rs4618656	8	10969235	T	A	0.2428	1.993e-10	-0.0035	0.0006	1	rs4618656	20	XKR6	0	UTR3	3.876	6	5	15	1	1	1
rs4523214	8	10970773	T	A	0.4834	4.315e-10	-0.0035	0.0006	0.840042	rs4841495	20	XKR6	0	intronic	2.962	7	5	15	1	1	1
rs11250117	8	10972740	C	A	0.4874	2.622e-09	-0.0034	0.0006	0.846821	rs4841495	20	XKR6	0	intronic	5.58	5	5	15	1	1	1
rs11778398	8	10974243	C	T	0.2552	3.837e-08	-0.0034	0.0006	0.639583	rs17780806	20	XKR6	0	intronic	3.451	7	5	15	1	1	1
rs10087081	8	10974917	C	T	0.4772	1.095e-09	-0.0035	0.0006	0.823421	rs4841495	20	XKR6	0	intronic	0.214	6	2	15	1	1	1
rs28417109	8	10975081	T	A	0.4583	6.045e-09	-0.0033	0.0006	0.766313	rs4841495	20	XKR6	0	intronic	3.799	7	2	15	1	1	1
rs36089015	8	10975301	T	A	0.1811	2.048e-10	-0.0037	0.0006	0.718003	rs11778121	20	XKR6	0	intronic	3.597	6	5	15	1	1	1
rs17780806	8	10975629	C	A	0.3472	9.347e-10	-0.0034	0.0006	1	rs17780806	20	XKR6	0	intronic	0.511	7	5	15	1	1	1
rs17724467	8	10975682	G	C	0.4547	3.864e-10	0.0035	0.0006	0.742756	rs4841495	20	XKR6	0	intronic	0.667	7	5	15	1	1	1
rs10105377	8	10975733	G	A	0.4277	1.736e-09	0.0033	0.0006	0.728545	rs17780806	20	XKR6	0	intronic	0.367	7	5	15	1	1	1
rs6995204	8	10976247	G	T	0.4237	3.001e-08	-0.0035	0.0006	0.706594	rs17780806	20	XKR6	0	intronic	0.429	7	5	15	1	1	1
rs6996846	8	10976494	G	C	0.4361	1.003e-09	0.0035	0.0006	0.683582	rs4841495	20	XKR6	0	intronic	0.565	6	5	15	1	1	1
rs7005680	8	10978065	G	T	0.4698	3.216e-09	-0.0034	0.0006	0.802662	rs4841495	20	XKR6	0	intronic	1.49	6	5	15	1	1	1
rs4333549	8	10979561	G	C	0.4904	8.042e-11	0.0037	0.0006	0.843462	rs4841495	20	XKR6	0	intronic	0.327	6	5	15	1	1	1
rs2409710	8	10979821	G	A	0.4888	1.265e-10	0.0037	0.0006	0.89841	rs4841495	20	XKR6	0	intronic	0.52	6	5	15	1	1	1
rs13276836	8	10981003	C	A	0.2424	6.454e-11	0.0037	0.0006	1	rs13276836	20	XKR6:AF131215.3	00:00:00	ncRNA_exonic	0.53	5	2	15	1	1	1
rs6601564	8	10982051	G	A	0.4982	1.494e-10	0.0037	0.0006	0.876156	rs4841495	20	XKR6:AF131215.3	00:00:00	ncRNA_exonic	4.462	4	1	15	1	1	1
rs7830569	8	10982410	G	C	0.2798	2.477e-08	0.0033	0.0006	0.675177	rs13266785	20	XKR6:AF131215.3	00:00:00	ncRNA_intronic	0.649	5	1	15	1	0	1
rs3021494	8	10983534	G	A	0.482	3.245e-10	0.0036	0.0006	0.910694	rs4841495	20	XKR6:AF131215.3	00:00:00	ncRNA_exonic	0.551	5	5	15	1	1	1
rs60383089	8	10983579	G	T	0.4812	1.922e-08	0.0036	0.0006	0.853205	rs4841495	20	XKR6	0	intronic	0.982	6	5	15	1	0	1
rs10503415	8	10983921	G	C	0.3195	3.022e-08	0.0031	0.0006	0.760686	rs13266785	20	XKR6	0	intronic	0.089	6	5	15	1	0	1
rs4841497	8	10985140	G	A	0.2512	1.442e-08	0.0032	0.0006	0.715835	rs13266785	20	XKR6:AF131215.5	00:00:00	intronic	1.52	5	5	15	1	0	1
rs4841498	8	10985432	C	T	0.4457	1.841e-08	-0.0031	0.0006	0.720751	rs4841495	20	XKR6:AF131215.5	00:00:00	intronic	0.937	6	5	15	1	1	1
rs2409712	8	10986837	G	T	0.3822	4.932e-08	0.003	0.0006	0.604793	rs13266785	20	XKR6:AF131215.5	00:00:00	UTR5	4.475	1f	5	15	1	1	1
rs2001329	8	10986859	C	T	0.4639	1.178e-09	-0.0034	0.0006	0.780578	rs4841495	20	XKR6:AF131215.5	00:00:00	UTR5	0.648	NA	5	15	1	1	1
rs10088853	8	10987967	G	A	0.227	1.851e-08	-0.0031	0.0006	0.816134	rs13266785	20	XKR6	0	intronic	0.223	6	5	15	1	1	1
rs4841499	8	10988138	C	A	0.1659	4.073e-09	0.0034	0.0006	0.895721	rs17782554	20	XKR6	0	intronic	5.227	6	5	15	1	1	1
rs13265553	8	10989057	G	A	0.2256	1.173e-08	-0.0032	0.0006	0.824217	rs13266785	20	XKR6	0	intronic	0.796	6	5	15	1	1	1
rs13276708	8	10989206	C	T	0.26	2.177e-08	0.0031	0.0006	0.998294	rs13266785	20	XKR6	0	intronic	0.034	7	5	15	1	1	1
rs13266785	8	10989521	G	A	0.2596	6.277e-09	-0.0032	0.0006	1	rs13266785	20	XKR6	0	intronic	1.299	5	5	15	1	1	1
rs4291231	8	10990164	G	A	0.2578	3.252e-08	-0.0031	0.0006	0.992352	rs13266785	20	XKR6	0	intronic	0.827	7	5	15	1	1	1
rs10101329	8	10990672	C	T	0.2578	3.248e-08	-0.0031	0.0006	0.983846	rs13266785	20	XKR6	0	intronic	10.12	4	5	15	1	0	1
rs34367737	8	10992605	C	A	0.1737	7.694e-09	-0.0033	0.0006	0.860262	rs17782554	20	XKR6	0	intronic	0.079	7	5	15	1	0	1
rs4840548	8	10992883	C	T	0.1745	1.522e-08	-0.0033	0.0006	0.860498	rs17782554	20	XKR6	0	intronic	2.877	7	5	15	1	0	1
rs34309263	8	10993995	C	T	0.1749	1.347e-08	-0.0033	0.0006	0.856201	rs17782554	20	XKR6	0	intronic	1.127	6	5	15	1	0	1
rs3021495	8	10994743	G	C	0.1719	1.646e-08	-0.0032	0.0006	0.850132	rs17782554	20	XKR6:AF131215.4	00:00:00	ncRNA_exonic	3.883	4	5	15	1	0	1
rs3021497	8	10996089	G	A	0.1773	6.174e-09	0.0033	0.0006	0.844097	rs17782554	20	XKR6:AF131215.4	00:00:00	ncRNA_exonic	1.477	7	5	15	1	0	1
rs2409718	8	11012977	C	T	0.4868	7.682e-12	-0.0039	0.0006	0.917825	rs4841495	20	XKR6	0	intronic	0.68	7	5	15	1	1	0
rs4642600	8	11013025	C	A	0.1609	3.589e-09	-0.0034	0.0006	0.909162	rs17782554	20	XKR6	0	intronic	3.158	7	5	15	1	0	0
rs34208825	8	11014616	G	T	0.3812	1.552e-08	0.0031	0.0006	1	rs34208825	20	XKR6	0	intronic	0.896	5	5	15	1	1	0
rs10106207	8	11015338	C	T	0.4866	7.424e-11	-0.0037	0.0006	0.914994	rs4841495	20	XKR6	0	intronic	5.978	6	5	15	1	1	0
rs2409719	8	11016889	G	A	0.1765	9.426e-10	0.0035	0.0006	0.904446	rs17782554	20	XKR6	0	intronic	9.357	3a	2	15	1	0	0
rs7011756	8	11019578	G	C	0.487	2.927e-11	0.0038	0.0006	0.914843	rs4841495	20	XKR6	0	intronic	12.47	5	1	15	1	1	0
rs11776603	8	11020313	G	T	0.1667	3.74e-09	-0.0034	0.0006	0.949888	rs17782554	20	XKR6	0	intronic	2.826	5	2	15	1	1	0
rs17782536	8	11021682	G	A	0.1731	4.132e-09	0.0034	0.0006	0.94942	rs17782554	20	XKR6	0	intronic	8.265	4	2	15	1	0	0
rs17782554	8	11022106	G	C	0.1747	8.124e-09	-0.0033	0.0006	1	rs17782554	20	XKR6	0	intronic	4.349	6	2	15	1	0	0
rs17726209	8	11022185	C	T	0.1729	6.577e-09	0.0033	0.0006	0.950742	rs17782554	20	XKR6	0	intronic	0.972	6	2	15	1	0	0
rs3021498	8	11023655	C	T	0.1765	1.692e-08	-0.0033	0.0006	0.904446	rs17782554	20	XKR6	0	intronic	0.225	7	5	15	1	1	0
rs3021500	8	11023997	G	C	0.4866	2.59e-11	-0.0038	0.0006	0.912796	rs4841495	20	XKR6	0	intronic	0.096	7	5	15	1	1	0
rs3021501	8	11024275	C	T	0.1799	2.825e-08	0.0032	0.0006	0.906788	rs17782554	20	XKR6	0	intronic	3.118	7	5	15	1	0	0
rs4841503	8	11024326	C	A	0.4862	1.54e-10	0.0037	0.0006	0.912759	rs4841495	20	XKR6	0	intronic	2.053	6	5	15	1	1	0
rs4841504	8	11024663	C	A	0.4153	6.03e-11	-0.0036	0.0006	0.656426	rs4841495	20	XKR6	0	intronic	3.013	7	5	15	1	1	0
rs4840550	8	11029029	G	T	0.3231	2.572e-09	0.0033	0.0006	1	rs4840550	20	XKR6	0	intronic	1.178	5	4	15	1	1	0
rs4840551	8	11029039	G	T	0.491	2.5e-10	0.0037	0.0006	0.875097	rs4841495	20	XKR6	0	intronic	0.176	5	4	15	1	1	0
8:11030892:A:G	8	11030892	G	A	0.1711	2.98e-09	0.0037	0.0006	0.900115	rs17782554	20	XKR6	0	intronic	1.376	6	5	15	1	0	0
rs7000132	8	11030935	C	T	0.2258	8.79e-11	0.0037	0.0006	0.742902	rs13276836	20	XKR6	0	intronic	1.584	6	5	15	1	0	0
rs7004825	8	11031472	C	T	0.4738	2.918e-10	0.0036	0.0006	0.847717	rs4841495	20	XKR6	0	intronic	0.606	7	5	15	1	1	0
rs6601565	8	11032228	G	T	0.4838	9.004e-10	0.0035	0.0006	0.853913	rs4841495	20	XKR6	0	intronic	7.268	6	5	15	1	1	0
rs6986032	8	11032240	C	T	0.4822	3.896e-10	-0.0036	0.0006	0.842497	rs4841495	20	XKR6	0	intronic	1.397	6	5	15	1	1	0
rs10108347	8	11033517	G	C	0.3466	3.531e-09	-0.0033	0.0006	0.833764	rs11989439	20	XKR6	0	intronic	1.862	5	5	15	1	1	0
rs10109167	8	11033525	C	T	0.3454	2.643e-09	-0.0033	0.0006	0.829844	rs11989439	20	XKR6	0	intronic	6.262	5	5	15	1	1	0
rs7813802	8	11033976	C	T	0.4241	2.636e-10	0.0035	0.0006	0.687075	rs11989439	20	XKR6	0	intronic	8.343	6	5	15	1	1	0
rs7844536	8	11034028	G	A	0.2736	3.063e-09	0.0033	0.0006	0.611505	rs11989439	20	XKR6	0	intronic	7.031	6	5	15	1	0	0
rs4451268	8	11034859	G	A	0.2027	3.116e-08	0.0034	0.0006	0.826116	rs10095003	20	XKR6	0	intronic	2.613	1d	5	15	1	0	0
rs11777887	8	11036799	G	C	0.1987	2.467e-08	-0.0036	0.0006	0.847331	rs10095003	20	XKR6	0	intronic	1.041	7	5	15	1	0	0
rs11775489	8	11036843	C	T	0.1989	3.986e-08	0.0031	0.0006	0.85342	rs10095003	20	XKR6	0	intronic	5.53	6	5	15	1	0	0
rs11777918	8	11036919	G	A	0.1985	4.127e-08	-0.0034	0.0006	0.850726	rs10095003	20	XKR6	0	intronic	11.72	5	5	15	1	0	0
rs11250119	8	11037034	G	A	0.4263	1.213e-09	-0.0034	0.0006	0.671036	rs4841495	20	XKR6	0	intronic	0.081	1f	5	15	1	0	0
8:11037187:C:T	8	11037187	C	T	0.4914	1.028e-08	0.0033	0.0006	0.845599	rs4841495	20	XKR6	0	intronic	1.406	7	5	15	1	1	0
rs2409720	8	11037903	G	T	0.1993	4.709e-08	0.0031	0.0006	0.85179	rs10095003	20	XKR6	0	intronic	1.457	1f	5	15	1	0	0
rs2409721	8	11038244	T	A	0.4229	2.806e-09	0.0034	0.0006	0.673526	rs4841495	20	XKR6	0	intronic	1.995	7	5	15	1	0	0
rs10100660	8	11038885	T	A	0.1757	1.659e-08	-0.0032	0.0006	0.663833	rs10095003	20	XKR6	0	intronic	1.307	7	5	15	1	0	0
rs2409722	8	11039816	G	T	0.4824	3.153e-09	0.0034	0.0006	0.817123	rs4841495	20	XKR6	0	intronic	1.235	6	4	15	1	1	0
rs7814499	8	11040647	G	A	0.483	4.354e-09	0.0034	0.0006	0.821522	rs4841495	20	XKR6	0	intronic	1.146	6	4	15	1	1	1
rs2409724	8	11041642	T	A	0.485	7.266e-09	0.0033	0.0006	0.826622	rs4841495	20	XKR6	0	intronic	10.77	7	5	15	1	1	1
rs10095003	8	11042449	G	A	0.1757	4.054e-09	-0.0037	0.0006	1	rs10095003	20	XKR6	0	intronic	0.034	6	5	15	1	0	1
rs2409727	8	11043236	C	T	0.4449	4.74e-09	-0.0033	0.0006	0.721308	rs4841495	20	XKR6	0	intronic	0.426	5	5	15	1	0	1
rs35223712	8	11043926	C	T	0.4427	6.051e-09	-0.0033	0.0006	0.717242	rs4841495	20	XKR6	0	intronic	2.035	5	5	15	1	0	1
rs7819412	8	11045161	G	A	0.494	3.326e-10	-0.0039	0.0006	0.842152	rs4841495	20	XKR6	0	intronic	1.653	6	2	15	1	1	1
rs10156356	8	11046209	C	T	0.2873	1.084e-08	0.0032	0.0006	1	rs10156356	20	XKR6	0	intronic	6.142	5	5	15	1	1	1
rs4841507	8	11046394	G	C	0.4171	2.05e-08	0.0031	0.0006	0.651979	rs4841495	20	XKR6	0	intronic	3.587	6	5	15	1	1	1
rs2409729	8	11051256	G	C	0.2045	4.876e-08	0.0031	0.0006	0.750701	rs10095003	20	XKR6	0	intronic	0.656	6	5	15	1	0	1
rs1987190	8	11053514	T	A	0.2029	2.969e-08	-0.0031	0.0006	0.734416	rs10095003	20	XKR6	0	intronic	0.931	6	5	15	1	0	1
rs28633434	8	11053922	G	A	0.4475	3.584e-10	-0.0035	0.0006	0.683215	rs4841495	20	XKR6	0	intronic	0.938	6	2	15	1	0	1
rs17783634	8	11054097	C	A	0.4453	2.433e-10	-0.0035	0.0006	0.67889	rs4841495	20	XKR6	0	intronic	1.367	5	2	15	1	1	1
rs11989439	8	11055597	C	A	0.3612	9.572e-10	-0.0034	0.0006	1	rs11989439	20	XKR6	0	intronic	0.225	7	1	15	1	1	1
rs11250121	8	11060311	C	A	0.4549	2.996e-08	0.0031	0.0006	0.694592	rs4841495	20	AF131215.8	162	upstream	6.184	5	5	14	1	1	1
rs6981523	8	11061792	C	T	0.4533	1.479e-08	-0.0032	0.0006	0.699321	rs4841495	20	AF131215.8	611	downstream	6.566	6	5	14	1	1	1
rs7010590	8	11062882	C	T	0.4567	2.21e-09	0.0033	0.0006	0.697016	rs4841495	20	AF131215.8	1701	intergenic	4.088	1f	5	14	1	1	1
rs4841508	8	11065003	C	A	0.2314	2.869e-09	-0.0034	0.0006	1	rs4841508	20	AF131215.8	3822	intergenic	0.106	7	5	13	1	0	1
rs2409742	8	11069960	C	T	0.4942	1.676e-09	-0.0035	0.0006	0.825256	rs4841495	20	AF131215.8	8779	intergenic	5.453	6	9	14	0	1	1
rs2409743	8	11070360	G	C	0.4934	1.158e-09	0.0035	0.0006	0.854172	rs4841495	20	AF131215.8	9179	intergenic	0.57	7	9	13	0	1	1
rs6987059	8	11071057	G	A	0.2192	1.941e-08	0.0032	0.0006	1	rs6987059	20	AF131215.8	9876	intergenic	0.822	7	9	14	0	1	1
rs4412337	8	11072020	G	A	0.1675	2.955e-08	0.0035	0.0006	0.659309	rs4841508	20	AF131215.8	10839	intergenic	1.899	6	7	13	0	0	1
rs6601568	8	11073402	G	A	0.4898	1.313e-09	-0.0034	0.0006	0.817074	rs4841495	20	AF131215.8	12221	intergenic	1.258	7	9	13	0	1	1
rs35499486	8	11074036	G	A	0.4906	1.488e-09	-0.0034	0.0006	0.816268	rs4841495	20	AF131215.8	12855	intergenic	1.458	7	9	14	0	1	1
rs111532409	8	11074812	C	T	0.1901	4.249e-08	-0.0032	0.0006	0.760135	rs4841508	20	AF131215.8	13631	intergenic	1.156	7	13	14	0	0	1
rs2409745	8	11076635	G	T	0.4986	6.066e-10	0.0035	0.0006	0.819337	rs4841495	20	AF131215.8	15454	intergenic	1.543	6	13	14	0	1	1
rs4512344	8	11078781	C	A	0.4461	1.831e-09	0.0034	0.0006	0.677528	rs4841495	20	AF131215.8	17600	intergenic	1.136	6	13	14	0	1	1
rs2409749	8	11078949	G	A	0.4187	3.001e-10	-0.0035	0.0006	0.631731	rs4841495	20	AF131215.8	17768	intergenic	2.448	6	13	14	0	1	1
rs6601570	8	11079367	G	A	0.4908	1.276e-09	-0.0034	0.0006	0.801227	rs4841495	20	AF131215.8	18186	intergenic	7.258	7	12	14	0	1	1
rs28464654	8	11080665	T	A	0.4597	1.183e-11	-0.0038	0.0006	0.721972	rs4841495	20	AF131215.8	19484	intergenic	1.242	5	13	14	0	1	1
rs28591576	8	11080675	C	T	0.4589	1.2e-11	-0.0038	0.0006	0.723451	rs4841495	20	AF131215.8	19494	intergenic	0.164	5	13	14	0	1	1
rs2736313	8	11086942	C	T	0.4625	6.645e-10	0.0038	0.0006	0.735804	rs4841495	20	LINC00529	18192	intergenic	1.004	1f	5	14	0	1	1
rs920047	8	11087475	G	A	0.3828	7.922e-09	-0.0032	0.0006	1	rs920047	20	LINC00529	17659	intergenic	1.164	NA	6	13	0	1	1
8:11092252:C:G	8	11092252	G	C	0.4595	1.139e-08	-0.0033	0.0006	1	8:11092252:C:G	20	LINC00529	12882	intergenic	1.628	6	9	14	0	0	1
rs6601573	8	11094751	G	A	0.365	3.604e-08	0.0031	0.0006	0.691798	rs2572408	20	LINC00529	10383	intergenic	1.793	7	9	14	0	1	1
rs34171564	8	11095346	C	A	0.3754	3.303e-08	-0.0031	0.0006	0.711565	rs2572408	20	LINC00529	9788	intergenic	0.208	5	9	14	0	1	1
rs11777002	8	11096153	G	C	0.4746	2.377e-08	-0.0031	0.0006	0.610794	rs2736366	20	LINC00529	8981	intergenic	1.741	6	9	14	0	1	1
rs6601575	8	11097804	C	A	0.4627	1.165e-08	-0.0032	0.0006	1	rs6601575	20	LINC00529	7330	intergenic	0.198	6	9	14	0	1	1
rs2736366	8	11098765	G	A	0.492	2.377e-09	-0.0033	0.0006	1	rs2736366	20	LINC00529	6369	intergenic	8.529	6	9	14	0	0	1
rs6601576	8	11100275	T	A	0.3411	2.476e-08	0.0032	0.0006	0.769073	rs2572408	20	LINC00529	4859	intergenic	0.294	7	5	14	0	0	1
rs7824557	8	11104111	G	A	0.3195	3.862e-08	-0.0034	0.0006	0.734046	rs2572408	20	LINC00529	1023	intergenic	2.355	6	5	14	0	1	1
rs2572431	8	11105077	C	T	0.405	4.843e-08	-0.003	0.0006	0.600942	rs2572408	20	LINC00529	57	downstream	1.198	NA	5	14	0	1	1
rs2736371	8	11105529	G	A	0.3215	1.072e-08	0.0033	0.0006	0.750478	rs2572408	20	LINC00529	0	ncRNA_intronic	0.754	6	5	14	0	1	1
rs2572408	8	11108784	G	A	0.3748	3.804e-10	-0.0035	0.0006	1	rs2572408	20	LINC00529	0	ncRNA_intronic	1.156	4	1	14	0	1	1
rs10481445	8	11109269	C	T	0.3161	1.086e-11	0.0038	0.0006	1	rs10481445	20	LINC00529	0	ncRNA_intronic	5.097	6	2	14	0	1	1
rs10481454	8	11109303	G	C	0.4373	1.138e-11	0.0038	0.0006	1	rs10481454	20	LINC00529	0	ncRNA_intronic	0.469	6	2	14	0	1	1
rs1347410	8	11111242	G	A	0.4381	1.538e-10	-0.0036	0.0006	0.700224	rs2572418	20	LINC00529	0	ncRNA_intronic	0.927	7	5	14	0	1	1
rs2572417	8	11111462	T	A	0.4756	2.503e-10	0.0035	0.0006	0.971859	rs2572418	20	LINC00529	0	ncRNA_intronic	1.428	6	5	14	0	1	1
rs2572418	8	11113089	G	A	0.4808	2.704e-12	-0.0039	0.0006	1	rs2572418	20	LINC00529	0	ncRNA_intronic	0.595	7	5	14	0	1	1
rs9286062	8	11118527	G	A	0.4287	3.752e-09	-0.0033	0.0006	0.685252	rs2099456	20	LINC00529	0	ncRNA_intronic	1.403	6	5	14	0	1	1
rs10503418	8	11118983	C	T	0.399	4.878e-09	-0.0033	0.0006	0.771259	rs2099456	20	LINC00529	0	ncRNA_intronic	0.621	1f	5	14	0	1	1
rs765731	8	11121498	T	A	0.3846	2.203e-08	-0.0032	0.0006	0.82667	rs2099456	20	LINC00529	0	ncRNA_intronic	1.578	6	5	14	0	1	1
rs1435278	8	11123029	G	T	0.383	1.752e-08	-0.0032	0.0006	0.834641	rs2099456	20	LINC00529	0	ncRNA_intronic	1.094	NA	5	14	0	1	1
rs2099456	8	11127001	C	A	0.384	2.647e-09	-0.0033	0.0006	1	rs2099456	20	LINC00529	1626	intergenic	1.044	NA	5	14	0	1	1
rs10098488	8	11130977	G	T	0.4289	4.315e-10	-0.0035	0.0006	0.676579	rs7004362	20	LINC00529	5602	intergenic	0.423	6	5	14	0	1	1
rs10107010	8	11132712	C	A	0.4127	9.513e-10	-0.0035	0.0006	0.729432	rs7004362	20	CTC-493P15.2	6160	intergenic	2.484	6	7	14	1	1	1
rs2736381	8	11132766	T	A	0.478	5.119e-09	-0.0035	0.0006	0.682688	rs7004362	20	CTC-493P15.2	6106	intergenic	7.679	6	7	14	1	1	1
rs12677504	8	11133175	G	A	0.4026	1.101e-08	-0.0033	0.0006	0.737838	rs7004362	20	CTC-493P15.2	5697	intergenic	1.871	7	13	14	1	1	1
rs10110008	8	11133736	G	T	0.4587	1.397e-09	-0.0033	0.0006	0.737712	rs7004362	20	CTC-493P15.2	5136	intergenic	0.22	6	13	14	1	1	1
rs4840554	8	11134105	C	T	0.4619	9.053e-09	0.0032	0.0006	0.754764	rs7004362	20	CTC-493P15.2	4767	intergenic	2.837	7	7	14	1	1	1
rs13279067	8	11135828	G	A	0.4683	5.187e-10	0.0035	0.0006	0.975148	rs7004362	20	CTC-493P15.2	3044	intergenic	3.189	6	5	14	1	1	1
rs7004362	8	11135974	G	A	0.4752	1.252e-10	-0.0036	0.0006	1	rs7004362	20	CTC-493P15.2	2898	intergenic	0.472	6	5	14	1	1	1
rs6991074	8	11136046	C	T	0.4337	2.676e-09	0.0034	0.0006	0.869071	rs7004362	20	CTC-493P15.2	2826	intergenic	6.658	7	5	14	1	1	1
rs6601578	8	11136604	G	A	0.3884	3.298e-08	0.0032	0.0006	0.735432	rs7004362	20	CTC-493P15.2	2268	intergenic	0.548	7	5	14	1	1	1
rs2572419	8	11137820	C	T	0.4161	1.556e-08	-0.0032	0.0006	0.692771	rs7004362	20	CTC-493P15.2	1052	intergenic	3.895	NA	5	14	1	1	1
rs6601579	8	11138098	T	A	0.4998	8.443e-10	-0.0034	0.0006	0.859489	rs7004362	20	CTC-493P15.2	774	downstream	1.679	7	5	14	1	1	1
rs718427	8	11139038	G	C	0.478	9.651e-10	-0.0034	0.0006	0.937712	rs7004362	20	CTC-493P15.2	0	ncRNA_exonic	1.037	6	5	14	1	1	1
rs3808519	8	11142970	G	C	0.3972	8.602e-09	-0.0033	0.0006	0.740853	rs7004362	20	MTMR9	0	intronic	7.596	5	1	1	1	1	1
rs3808518	8	11143272	G	T	0.3968	1.741e-08	0.0032	0.0006	0.738759	rs7004362	20	MTMR9	0	intronic	1.607	NA	1	2	1	1	1
rs4559208	8	11153925	G	C	0.3978	6.174e-09	-0.0033	0.0006	0.734115	rs7004362	20	MTMR9	0	intronic	1.838	3a	4	8	1	1	1
rs3808513	8	11157460	G	T	0.4115	8.459e-09	-0.0033	0.0006	0.781575	rs7004362	20	MTMR9	0	intronic	0.378	6	4	4	1	1	1
rs13270679	8	11159755	C	T	0.3938	7.511e-09	0.0033	0.0006	0.735073	rs7004362	20	MTMR9	0	intronic	3.683	7	4	5	1	0	1
rs4568582	8	11160495	T	A	0.3978	3.261e-09	-0.0034	0.0006	0.735754	rs7004362	20	MTMR9	0	intronic	1.241	7	4	5	1	1	1
rs10099569	8	11161276	G	C	0.3958	5.137e-09	-0.0033	0.0006	0.732537	rs7004362	20	MTMR9	0	intronic	1.574	6	4	5	1	1	1
rs2164272	8	11162496	C	A	0.4002	2.817e-09	-0.0034	0.0006	0.728095	rs7004362	20	MTMR9	0	exonic	7.74	5	4	4	1	1	1
rs2060465	8	11162609	C	T	0.401	2.784e-09	-0.0034	0.0006	0.728844	rs7004362	20	MTMR9	0	intronic	6.685	6	4	4	1	1	1
rs3808509	8	11163256	G	T	0.3954	3.276e-09	0.0034	0.0006	0.738719	rs7004362	20	MTMR9	0	intronic	0.538	NA	4	4	1	1	1
rs17797443	8	11164012	C	T	0.4006	3.062e-09	-0.0034	0.0006	0.730338	rs7004362	20	MTMR9	0	intronic	6.99	3a	4	4	1	1	1
rs35392635	8	11164349	G	C	0.3956	6.29e-09	0.0033	0.0006	0.73923	rs7004362	20	MTMR9	0	intronic	3.152	5	4	4	1	1	1
rs11775635	8	11164865	G	A	0.394	4.094e-09	0.0033	0.0006	0.736928	rs7004362	20	MTMR9	0	intronic	1.358	7	4	4	1	1	1
rs28507159	8	11166076	C	T	0.3942	5.274e-10	0.0035	0.0006	0.73758	rs7004362	20	MTMR9	0	intronic	0.141	6	4	4	1	1	1
rs2164273	8	11168499	G	A	0.4137	4.463e-09	-0.0033	0.0006	0.686395	rs7004362	20	MTMR9	0	intronic	2.861	7	4	4	1	1	1
rs7003241	8	11169075	G	A	0.3974	4.888e-09	-0.0033	0.0006	0.737559	rs7004362	20	MTMR9	0	intronic	2.958	5	4	4	1	1	1
rs1897950	8	11169551	C	A	0.3948	1.215e-09	0.0038	0.0006	0.737907	rs7004362	20	MTMR9	0	intronic	6.198	6	4	4	1	1	1
rs1897951	8	11169854	C	T	0.3948	7.43e-10	0.0035	0.0006	0.736561	rs7004362	20	MTMR9	0	intronic	1.307	7	4	4	1	1	1
rs11250127	8	11170209	G	A	0.395	1.568e-09	0.0037	0.0006	0.737072	rs7004362	20	MTMR9	0	intronic	5.199	6	4	4	1	1	1
rs6985146	8	11170721	G	T	0.4073	5.815e-09	-0.0036	0.0006	0.741212	rs7004362	20	MTMR9	0	intronic	7.769	6	4	4	1	1	1
rs6985460	8	11171087	C	A	0.4006	3.593e-09	-0.0036	0.0006	0.725132	rs7004362	20	MTMR9	0	intronic	11.48	6	4	4	1	1	1
rs10104728	8	11171300	G	A	0.4008	8.484e-10	-0.0035	0.0006	0.726846	rs7004362	20	MTMR9	0	intronic	3.166	7	4	4	1	1	1
rs7837036	8	11175489	G	A	0.4046	7.938e-10	-0.0035	0.0006	0.751059	rs7004362	20	MTMR9:AF131216.6	00:00:00	ncRNA_exonic	5.076	5	4	4	1	1	1
rs6991606	8	11176159	G	A	0.3938	9.401e-10	0.0035	0.0006	0.733252	rs7004362	20	MTMR9:AF131216.6	00:00:00	ncRNA_exonic	0.113	7	4	4	1	1	1
rs2572397	8	11176403	G	A	0.3584	6.246e-11	0.0036	0.0006	1	rs2572397	20	MTMR9:AF131216.6	00:00:00	ncRNA_exonic	2.582	6	4	5	1	1	1
rs2251473	8	11177126	C	A	0.3604	1.131e-10	0.0036	0.0006	0.988359	rs2572397	20	MTMR9:AF131216.6	00:00:00	ncRNA_exonic	0.057	7	4	4	1	1	1
rs2293855	8	11177410	G	A	0.3934	8.502e-10	0.0035	0.0006	0.732235	rs7004362	20	MTMR9:AF131216.6	00:00:00	ncRNA_exonic	0.393	5	4	4	1	1	1
rs2293856	8	11177447	C	T	0.3994	7.71e-10	0.0035	0.0006	0.752926	rs7004362	20	MTMR9:AF131216.6	00:00:00	ncRNA_exonic	2.285	5	4	4	1	1	1
rs2572398	8	11178093	C	A	0.3574	9.643e-11	-0.0036	0.0006	0.991944	rs2572397	20	MTMR9:AF131216.6	00:00:00	ncRNA_exonic	2.319	7	4	4	1	1	1
rs3808502	8	11179458	G	T	0.4485	2.866e-09	0.0033	0.0006	0.71943	rs2572397	20	MTMR9:AF131216.6	00:00:00	ncRNA_intronic	2.907	NA	4	4	1	1	1
rs2572450	8	11229638	C	T	0.4643	3.839e-08	-0.0032	0.0006	0.752932	rs2572440	20	C8orf12	0	intronic	2.917	NA	5	14	1	1	1
rs2736306	8	11239762	T	A	0.4724	3.113e-08	0.0032	0.0006	0.777828	rs2572440	20	C8orf12	0	intronic	7.515	1f	13	14	1	1	1
rs12547100	8	11242632	G	A	0.3876	4.223e-08	-0.003	0.0006	0.725588	rs2572440	20	C8orf12	0	intronic	1.013	7	13	14	1	1	0
rs12682349	8	11245303	G	C	0.4722	3.354e-08	-0.0032	0.0006	0.778768	rs2572440	20	C8orf12	0	intronic	4.095	5	5	14	1	1	0
rs2572440	8	11249010	G	T	0.4038	2.058e-09	0.0033	0.0006	1	rs2572440	20	C8orf12	0	intronic	1.583	NA	5	14	1	1	0
rs11250131	8	11251175	G	A	0.4501	2.06e-08	-0.0032	0.0006	0.855877	rs2572440	20	C8orf12	0	intronic	0.986	6	7	14	1	0	0
rs1435282	8	11251705	G	A	0.4573	1.106e-08	-0.0036	0.0006	0.837228	rs2572440	20	C8orf12	0	intronic	0.901	NA	7	14	1	0	0
rs2736311	8	11252170	C	T	0.4924	1.829e-08	-0.0036	0.0006	0.649749	rs2572440	20	C8orf12	0	intronic	0.099	1f	5	14	1	0	0
rs34944514	8	11252425	C	A	0.3906	1.949e-09	0.0036	0.0006	1	rs34944514	20	C8orf12	0	intronic	0.718	7	5	14	1	1	0
rs10090939	8	11253814	G	C	0.4902	1.292e-09	0.0037	0.0006	0.687004	rs11782823	20	C8orf12	0	intronic	0.36	7	5	14	1	0	0
rs9969423	8	11255575	C	A	0.2881	1.454e-09	0.0037	0.0006	1	rs9969423	20	C8orf12	0	intronic	1.213	6	13	14	1	0	0
rs6999270	8	11256826	G	A	0.4555	1.276e-08	-0.0036	0.0006	0.639161	rs7836059	20	C8orf12	0	intronic	1.886	5	9	14	1	1	0
rs10100187	8	11257495	C	T	0.4475	3.89e-08	0.0035	0.0006	0.634894	rs7836059	20	C8orf12	0	intronic	0.56	5	13	14	1	0	0
rs1806283	8	11258025	G	A	0.4762	1.653e-08	0.0032	0.0006	0.825756	rs11782823	20	C8orf12	0	intronic	2.088	5	13	14	1	0	0
rs4841526	8	11258378	G	A	0.4489	1.479e-08	-0.0036	0.0006	0.662508	rs7836059	20	C8orf12	0	intronic	2.32	5	13	14	1	0	0
rs4841527	8	11258456	G	T	0.4555	2.897e-09	-0.0037	0.0006	0.653	rs7836059	20	C8orf12	0	intronic	1.735	5	13	14	1	1	0
rs34699199	8	11260325	G	C	0.4491	6.984e-09	-0.0037	0.0006	0.662212	rs7836059	20	C8orf12	0	intronic	0.728	6	14	15	1	0	0
rs11782823	8	11260385	C	A	0.4185	9.072e-10	-0.0034	0.0006	1	rs11782823	20	C8orf12	0	intronic	0.524	7	14	15	1	0	0
rs6601588	8	11266624	C	T	0.4509	4.851e-08	0.0032	0.0006	0.647768	rs7836059	20	C8orf12	0	intronic	0.467	7	5	14	1	0	0
rs10104336	8	11268344	G	A	0.4698	1.18e-09	-0.0035	0.0006	0.639683	rs11782823	20	C8orf12	0	intronic	0.111	6	5	14	1	1	0
rs11785520	8	11268560	C	T	0.4762	3.689e-09	-0.0033	0.0006	0.745134	rs11782823	20	C8orf12	0	intronic	2.565	6	5	14	1	1	0
rs11774541	8	11270993	C	A	0.384	7.388e-11	-0.0036	0.0006	0.823463	rs7836059	20	C8orf12	0	intronic	0.472	3b	5	14	1	0	0
rs7836059	8	11272164	G	A	0.4339	6.965e-13	-0.004	0.0006	1	rs7836059	20	C8orf12	0	intronic	2.672	4	5	14	1	1	0
rs13275905	8	11273139	C	A	0.4567	2.163e-09	0.0035	0.0006	0.704307	rs7836059	20	C8orf12	0	intronic	4.292	5	5	14	1	1	0
rs10098597	8	11275575	G	A	0.4687	2.086e-09	0.0035	0.0006	0.687849	rs7836059	20	C8orf12	0	intronic	4.158	4	1	14	1	1	0
rs2001707	8	11277433	C	T	0.3612	1.392e-08	0.0031	0.0006	0.657947	rs7836059	20	C8orf12	0	intronic	5.028	NA	4	14	1	1	0
rs6982763	8	11277560	T	A	0.4681	1.235e-08	-0.0033	0.0006	0.684402	rs7836059	20	C8orf12	0	intronic	0.828	4	4	14	1	1	0
rs11250135	8	11278146	G	T	0.4583	1.133e-08	0.0033	0.0006	0.701136	rs7836059	20	C8orf12	0	intronic	0.043	5	4	14	1	1	0
rs13255193	8	11309192	C	T	0.3514	3.99e-09	0.0032	0.0006	1	rs13255193	20	FAM167A	0	intronic	10.02	3a	5	15	1	1	0
rs11775149	8	11335242	G	A	0.2636	1.389e-10	-0.0037	0.0006	0.831549	rs1478890	20	FAM167A	3017	intergenic	0.437	7	5	15	1	1	0
rs11775150	8	11335248	G	A	0.2638	1.384e-10	-0.0037	0.0006	0.832319	rs1478890	20	FAM167A	3023	intergenic	1.474	7	5	15	1	1	0
rs756038	8	11336781	G	A	0.3516	1.472e-12	-0.0039	0.0006	1	rs756038	20	FAM167A	4556	intergenic	0.231	3a	5	15	1	1	0
rs1531576	8	11338146	G	A	0.3377	4.742e-12	0.0039	0.0006	0.878273	rs756038	20	FAM167A	5921	intergenic	2.425	4	2	15	1	1	0
rs2199690	8	11339616	G	T	0.2742	6.441e-10	0.0035	0.0006	0.807919	rs1478890	20	FAM167A	7391	intergenic	4.371	4	5	15	1	1	0
rs17799486	8	11340494	G	A	0.2646	1.657e-10	0.0036	0.0006	0.838859	rs1478890	20	FAM167A	8269	intergenic	0.51	7	5	15	1	1	0
rs978802	8	11343278	T	A	0.271	9.228e-10	0.0035	0.0006	0.879958	rs1478890	20	BLK	8231	intergenic	11.59	5	5	15	1	1	0
rs978803	8	11343475	G	A	0.2714	1.691e-09	0.0034	0.0006	0.87858	rs1478890	20	BLK	8034	intergenic	2.616	6	5	15	1	1	0
rs978804	8	11343673	C	T	0.271	8.78e-10	-0.0035	0.0006	0.879958	rs1478890	20	BLK	7836	intergenic	0.375	6	5	15	1	1	0
rs7829381	8	11344573	G	A	0.2748	1.107e-09	0.0035	0.0006	0.868105	rs1478890	20	BLK	6936	intergenic	4.394	3a	5	15	1	1	0
rs1600250	8	11345425	C	A	0.2716	7.763e-10	0.0035	0.0006	0.870211	rs1478890	20	BLK	6084	intergenic	5.075	7	5	15	1	1	0
rs1600252	8	11345644	G	A	0.2708	8.062e-10	0.0035	0.0006	0.874491	rs1478890	20	BLK	5865	intergenic	2.304	7	5	15	1	1	0
rs11250140	8	11346592	C	A	0.2728	8.112e-10	0.0035	0.0006	0.87673	rs1478890	20	BLK	4917	intergenic	0.688	6	5	15	1	1	0
rs2736342	8	11347289	G	T	0.3718	2.235e-08	0.0031	0.0006	1	rs2736342	20	BLK	4220	intergenic	5.076	1f	5	9	1	1	0
rs4840567	8	11347625	C	T	0.2712	1.802e-09	0.0034	0.0006	0.88077	rs1478890	20	BLK	3884	intergenic	10.82	1f	5	9	1	1	0
rs7822109	8	11349147	C	T	0.2624	5.248e-10	0.0035	0.0006	0.920382	rs1478890	20	BLK	2362	intergenic	1.633	2b	2	15	1	1	0
rs1382567	8	11350899	C	T	0.2929	9.064e-10	0.0035	0.0006	0.801272	rs1478890	20	BLK	610	upstream	6.357	4	2	15	1	1	0
rs13272061	8	11352261	G	T	0.2532	2.957e-10	-0.0036	0.0006	0.888424	rs1478890	20	BLK	0	intronic	3.657	2b	1	15	1	1	0
rs1478890	8	11355602	G	C	0.2588	1.65e-11	0.0038	0.0006	1	rs1478890	20	BLK	0	intronic	0.254	1f	2	15	1	1	0
rs55860742	8	11358156	C	T	0.2738	2.379e-10	0.0036	0.0006	0.858155	rs13275864	20	BLK	0	intronic	3.056	7	5	15	1	1	0
rs13275864	8	11361261	G	C	0.2967	8.368e-11	0.0036	0.0006	1	rs13275864	20	BLK	0	intronic	0.43	6	3	15	1	1	1
rs6980884	8	11362275	C	A	0.3157	1.958e-10	-0.0035	0.0006	1	rs6980884	20	BLK	0	intronic	0.265	5	5	15	1	1	1
rs12155745	8	11362277	G	T	0.3157	2.056e-10	-0.0035	0.0006	1	rs6980884	20	BLK	0	intronic	1.093	5	5	15	1	1	1
rs2618451	8	11376266	C	T	0.4393	9.549e-11	-0.0036	0.0006	0.710384	rs2729940	20	BLK	0	intronic	0.028	NA	5	14	1	0	1
rs2729940	8	11382367	G	A	0.4052	1.828e-11	0.0037	0.0006	1	rs2729940	20	BLK	0	intronic	0.042	NA	1	14	1	1	1
rs2618443	8	11384556	C	T	0.3309	1.473e-12	0.0039	0.0006	0.724734	rs2061830	20	BLK	0	intronic	2.083	NA	5	14	1	1	1
rs2264306	8	11388449	G	A	0.2238	2.929e-09	-0.0036	0.0006	0.884645	8:11388653:C:T	20	BLK	0	intronic	12.24	3a	2	14	1	0	1
rs12548884	8	11388499	C	T	0.2516	9.006e-10	-0.0037	0.0006	0.832628	8:11388653:C:T	20	BLK	0	intronic	2.596	4	2	14	1	0	1
8:11388653:C:T	8	11388653	C	T	0.2478	1.546e-08	-0.0036	0.0006	1	8:11388653:C:T	20	BLK	0	intronic	0.052	NA	2	14	1	0	1
rs2249260	8	11388714	C	T	0.2288	1.164e-08	0.0035	0.0006	0.910018	8:11388653:C:T	20	BLK	0	intronic	3.019	NA	2	14	1	0	1
rs2248909	8	11392093	C	A	0.3197	3.737e-11	0.0037	0.0006	0.78364	rs2061830	20	BLK	0	intronic	3.651	NA	2	14	1	1	1
rs2248699	8	11393764	G	A	0.2983	1.585e-12	0.0039	0.0006	0.920244	rs2061830	20	BLK	0	intronic	1.294	NA	5	14	1	1	1
rs1478898	8	11395079	G	A	0.2913	2.281e-12	-0.0039	0.0006	0.906172	rs2061830	20	BLK	0	intronic	0.367	NA	2	15	1	1	1
rs2409784	8	11396856	C	A	0.375	1.946e-13	-0.004	0.0006	0.76246	rs2061830	20	BLK	0	intronic	1.911	1d	2	15	1	1	1
rs2248325	8	11396874	G	A	0.2969	2.227e-12	0.0039	0.0006	0.927423	rs2061830	20	BLK	0	intronic	0.553	4	2	15	1	1	1
rs2248316	8	11397073	C	A	0.2979	2.253e-12	0.0039	0.0006	0.924968	rs2061830	20	BLK	0	intronic	6.644	NA	2	15	1	1	1
rs2248315	8	11397086	T	A	0.3031	2.367e-12	-0.0039	0.0006	0.904727	rs2061830	20	BLK	0	intronic	6.509	5	2	15	1	1	1
rs2061830	8	11397457	G	C	0.3145	9.056e-14	-0.0041	0.0006	1	rs2061830	20	BLK	0	intronic	0.433	5	2	15	1	1	1
rs2618434	8	11398865	G	A	0.2979	1.371e-12	0.0039	0.0006	0.923468	rs2061830	20	BLK	0	intronic	0.855	6	5	15	1	1	1
rs2467520	8	11398953	C	T	0.2961	3.104e-12	0.0039	0.0006	0.915487	rs2061830	20	BLK	0	intronic	3.613	NA	5	15	1	1	1
rs2467519	8	11399011	C	T	0.2446	1.155e-11	0.004	0.0006	0.643461	rs2061830	20	BLK	0	intronic	0.181	NA	5	15	1	0	1
rs2245357	8	11399484	T	A	0.3059	3.799e-12	0.0038	0.0006	0.895627	rs2061830	20	BLK	0	intronic	0.514	7	5	15	1	1	1
rs12386974	8	11400628	G	C	0.3221	1.565e-12	-0.0039	0.0006	0.918012	rs2061830	20	BLK	0	intronic	1.923	5	5	15	1	1	0
rs2245250	8	11400680	G	A	0.2993	5.079e-12	-0.0038	0.0006	0.880706	rs2061830	20	BLK	0	intronic	2.637	NA	5	15	1	1	0
rs2245232	8	11400944	G	T	0.2971	2.649e-12	-0.0039	0.0006	0.883178	rs2061830	20	BLK	0	intronic	8.189	NA	5	15	1	1	0
rs11780851	8	11401116	G	A	0.2913	2.067e-12	-0.0039	0.0006	0.850025	rs2061830	20	BLK	0	intronic	9.069	5	5	15	1	1	0
rs6601599	8	11402347	G	A	0.3197	2.824e-13	0.004	0.0006	0.92499	rs2061830	20	BLK	0	intronic	0.031	6	5	15	1	1	0
rs73195285	8	11405374	G	T	0.09445	2.733e-09	-0.0052	0.0009	1	rs73195285	20	BLK	0	intronic	0.437	4	5	15	1	0	0
rs73195288	8	11408042	G	A	0.103	4.498e-08	0.0047	0.0009	0.773078	rs73195285	20	BLK	0	intronic	4.012	4	4	14	1	0	0
rs922484	8	11408401	C	T	0.09365	3.954e-09	-0.0048	0.0008	0.858079	rs73195285	20	BLK	0	intronic	2.154	5	4	14	1	0	0
rs922485	8	11408606	C	T	0.09724	3.392e-09	-0.0051	0.0009	0.827763	rs73195285	20	BLK	0	intronic	5.205	5	4	14	1	0	0
rs936550	8	11410987	C	A	0.1458	4.013e-08	0.0043	0.0008	1	rs936550	20	BLK:RP11-148O21.3	00:00:00	ncRNA_exonic	1.872	4	5	14	1	0	0
rs11250146	8	11411005	G	C	0.2708	3.269e-09	-0.0033	0.0006	1	rs11250146	20	BLK:RP11-148O21.3	00:00:00	ncRNA_exonic	0.662	2b	5	14	1	1	0
rs73195298	8	11413192	C	T	0.08287	2.225e-08	-0.005	0.0009	0.660092	rs62490890	20	BLK	0	intronic	0.374	5	4	14	1	0	0
rs6983727	8	11415812	C	T	0.2456	2.91e-10	-0.0036	0.0006	0.757428	rs4841567	20	BLK	0	intronic	3.952	1f	2	14	1	1	0
rs4841559	8	11416885	C	T	0.2768	1.027e-10	-0.0037	0.0006	0.677152	rs4841567	20	BLK:RP11-148O21.2	00:00:00	ncRNA_intronic	1.527	4	2	14	1	0	0
rs36048422	8	11417144	C	T	0.2875	1.716e-10	0.0037	0.0006	0.651825	rs4841567	20	BLK:RP11-148O21.2	00:00:00	ncRNA_intronic	6.135	2b	2	14	1	1	0
rs34190028	8	11417150	G	T	0.2813	2.452e-10	-0.0037	0.0006	0.642539	rs4841567	20	BLK:RP11-148O21.2	00:00:00	ncRNA_intronic	3.414	2b	2	14	1	1	0
rs11783065	8	11417257	G	A	0.2871	1.575e-10	0.0037	0.0006	0.651457	rs4841567	20	BLK:RP11-148O21.2	00:00:00	ncRNA_intronic	1.129	4	4	14	1	1	0
rs10098664	8	11417493	C	T	0.361	1.426e-09	-0.0033	0.0006	0.661459	rs12549144	20	BLK:RP11-148O21.2	00:00:00	ncRNA_exonic	4.147	7	4	14	1	1	0
rs62490888	8	11418766	G	A	0.07508	1.253e-08	0.0047	0.0008	0.93194	rs62490890	20	BLK	0	intronic	1.438	4	4	13	1	0	0
rs62490890	8	11421254	C	T	0.07169	9.654e-09	0.0048	0.0008	1	rs62490890	20	BLK	0	intronic	0.191	4	1	13	1	0	0
rs1042701	8	11422045	G	A	0.24	8.941e-11	-0.0037	0.0006	0.785187	rs4841567	20	BLK	0	UTR3	10.74	2c	1	11	1	1	0
rs7843987	8	11422130	C	T	0.2402	2.03e-10	0.0036	0.0006	0.785898	rs4841567	20	BLK	16	downstream	10.52	4	1	11	1	1	0
rs62490891	8	11422425	T	A	0.07328	1.735e-08	-0.0047	0.0008	0.932816	rs62490890	20	BLK	311	downstream	9.032	4	1	11	1	0	0
rs7822958	8	11422442	C	A	0.2384	2.183e-10	-0.0036	0.0006	0.777356	rs4841567	20	BLK	328	downstream	8.058	4	1	11	1	1	0
rs12549144	8	11422861	G	C	0.4385	6.713e-11	-0.0036	0.0006	1	rs12549144	20	BLK	747	downstream	1.233	1b	2	13	1	1	0
rs12549150	8	11422936	C	T	0.4966	2.867e-12	0.0041	0.0006	0.823756	rs12549144	20	BLK	822	downstream	6.434	3a	2	13	1	1	0
rs12541800	8	11423072	G	A	0.4902	1.088e-11	-0.0039	0.0006	0.806999	rs12549144	20	BLK	958	downstream	7.57	4	5	13	1	1	0
rs11985709	8	11423083	C	A	0.2416	4.192e-10	0.0035	0.0006	0.779934	rs4841567	20	BLK	969	downstream	4.608	4	5	13	1	1	0
rs73197313	8	11423143	T	A	0.07887	3.07e-08	-0.0046	0.0008	0.864563	rs62490890	20	BLK	1029	intergenic	1.145	4	5	13	1	0	0
rs11786268	8	11424192	C	T	0.07568	4.553e-08	0.0045	0.0008	0.880566	rs62490890	20	BLK	2078	intergenic	0.764	5	5	14	1	0	0
rs13280813	8	11425105	G	T	0.2422	1.76e-10	-0.0036	0.0006	0.797724	rs4841567	20	BLK	2991	intergenic	0.373	5	2	14	1	1	0
rs4841564	8	11425809	G	T	0.2428	2.703e-10	0.0036	0.0006	0.789367	rs4841567	20	BLK	3695	intergenic	3.475	6	5	14	1	1	0
rs10093575	8	11426322	C	T	0.1024	1.131e-09	0.0048	0.0008	1	rs10093575	20	BLK	4208	intergenic	3.005	4	5	14	1	0	0
rs1382563	8	11426790	G	C	0.246	5.963e-09	-0.0036	0.0006	0.806102	rs4841567	20	BLK	4676	intergenic	1.063	1f	5	14	1	1	0
8:11427133:G:T	8	11427133	G	T	0.245	3.278e-10	-0.0037	0.0006	0.806897	rs4841567	20	BLK	5019	intergenic	0.308	3a	5	14	1	1	0
rs7831039	8	11427637	T	A	0.2468	1.855e-10	0.0036	0.0006	0.800445	rs4841567	20	BLK	5523	intergenic	4.827	1f	5	14	1	1	0
rs11991139	8	11428395	C	T	0.2432	1.254e-10	-0.0036	0.0006	0.804804	rs4841567	20	LINC00208	5426	intergenic	0.711	5	5	14	1	1	0
rs746411	8	11428699	C	T	0.07648	4.836e-09	-0.0048	0.0008	0.814602	rs62490890	20	LINC00208	5122	intergenic	1.563	5	5	14	1	0	0
rs732947	8	11429147	G	A	0.1034	5.705e-09	0.0049	0.0008	0.953315	rs10093575	20	LINC00208	4674	intergenic	0.357	NA	5	14	1	0	0
rs11776081	8	11431222	G	A	0.07208	1.396e-08	0.0047	0.0008	0.832385	rs62490890	20	LINC00208	2599	intergenic	2.821	4	2	14	1	0	0
rs111706163	8	11432812	G	C	0.115	2.393e-08	-0.0044	0.0008	0.942226	rs28604385	20	LINC00208	1009	intergenic	7.246	6	5	14	0	0	0
rs13256554	8	11432946	C	A	0.3185	9.196e-12	-0.0038	0.0006	0.701553	rs4841567	20	LINC00208	875	upstream	2.867	7	5	14	0	1	0
rs28604385	8	11433427	G	A	0.1094	1.004e-08	0.0045	0.0008	1	rs28604385	20	LINC00208	394	upstream	3.266	5	5	14	0	0	0
rs2409797	8	11433780	C	T	0.4062	1.59e-13	0.0041	0.0006	0.91976	rs10108511	20	LINC00208	41	upstream	0.025	5	5	14	0	1	0
rs2898290	8	11433909	C	T	0.3778	7.517e-13	0.0039	0.0006	0.880427	rs10108511	20	LINC00208	0	ncRNA_exonic	3.539	5	5	14	0	1	0
rs7464263	8	11434176	T	A	0.3664	1.101e-12	0.0039	0.0006	0.852475	rs10108511	20	LINC00208	0	ncRNA_exonic	2.916	5	5	14	0	1	0
rs35558344	8	11434232	C	T	0.3636	2.738e-12	-0.0038	0.0006	0.846215	rs10108511	20	LINC00208	0	ncRNA_exonic	0.306	5	5	14	0	1	0
rs2127127	8	11434792	G	C	0.2562	8.623e-12	0.0039	0.0006	0.875255	rs4841567	20	LINC00208	0	ncRNA_exonic	1.963	5	5	14	0	1	0
rs35181953	8	11435049	G	A	0.3207	9.182e-12	-0.0038	0.0006	0.702523	rs10108511	20	LINC00208	0	ncRNA_intronic	0.072	5	5	14	0	1	0
rs10108511	8	11435516	C	T	0.4067	1.71e-14	0.0042	0.0006	1	rs10108511	20	LINC00208	0	ncRNA_intronic	1.67	5	5	14	0	1	0
rs2409798	8	11435564	C	T	0.3205	3.612e-12	-0.0038	0.0006	0.702147	rs10108511	20	LINC00208	0	ncRNA_intronic	2.009	5	5	14	0	1	0
rs2409799	8	11435927	G	C	0.3395	5.716e-13	-0.004	0.0006	0.770145	rs10108511	20	LINC00208	0	ncRNA_exonic	3.254	5	5	14	0	1	0
rs4841567	8	11440019	G	A	0.2614	3.953e-12	-0.0039	0.0006	1	rs4841567	20	LINC00208	1167	intergenic	2.025	7	5	14	0	1	0
rs62490930	8	11441069	C	T	0.05851	4.849e-09	0.0056	0.001	0.873914	rs112961583	20	LINC00208	2217	intergenic	0.325	5	5	14	0	0	0
rs62490931	8	11442990	C	T	0.0595	7.884e-09	0.0056	0.001	0.865665	rs112961583	20	LINC00208	4138	intergenic	2.368	6	5	14	0	0	0
rs10097870	8	11444516	G	A	0.3438	3.618e-11	0.0036	0.0006	0.633036	rs4841567	20	LINC00208	5664	intergenic	0.019	5	5	14	0	1	0
rs13270267	8	11444837	C	T	0.4309	1.22e-13	0.0042	0.0006	0.715841	rs10108511	20	LINC00208	5985	intergenic	0.37	5	5	14	0	1	0
rs62490932	8	11445841	G	A	0.0599	8.45e-10	-0.0059	0.001	0.921874	rs112961583	20	LINC00208	6989	intergenic	15.12	5	5	14	0	0	0
rs11780420	8	11446421	G	A	0.3179	1.781e-10	-0.0039	0.0006	0.845021	rs11250151	20	LINC00208	7569	intergenic	2.107	5	5	14	0	1	0
rs112961583	8	11446564	G	A	0.05571	5.922e-10	0.006	0.001	1	rs112961583	20	LINC00208	7712	intergenic	0.133	7	5	14	0	0	0
rs11250150	8	11446637	G	A	0.3588	7.451e-12	-0.0044	0.0006	0.992927	rs11250151	20	LINC00208	7785	intergenic	0.282	5	5	14	0	1	0
rs13255662	8	11446652	G	A	0.4119	3.536e-10	0.0069	0.0011	0.833383	rs11250151	20	LINC00208	7800	intergenic	1.483	5	5	14	0	0	0
rs11250151	8	11446680	C	T	0.3592	1.549e-11	0.0037	0.0006	1	rs11250151	20	LINC00208	7828	intergenic	3.541	5	5	14	0	1	0
rs11774572	8	11446800	C	T	0.3576	1.28e-11	-0.0038	0.0006	0.99295	rs11250151	20	LINC00208	7948	intergenic	2.108	5	5	14	0	1	0
rs11778830	8	11446868	C	T	0.3604	5.668e-10	0.0037	0.0006	0.985944	rs11250151	20	LINC00208	8016	intergenic	7.794	2b	2	14	0	1	0
rs17153498	8	11446955	G	A	0.3508	1.238e-11	-0.0038	0.0006	0.966623	rs11250151	20	LINC00208	8103	intergenic	1.776	4	2	14	0	1	0
rs55896564	8	11447093	G	A	0.2829	1.01e-10	-0.0036	0.0006	0.81802	rs4841567	20	LINC00208	8241	intergenic	0.836	1b	1	14	0	1	0
rs56051089	8	11447119	C	T	0.3572	2.357e-11	-0.0037	0.0006	0.992968	rs11250151	20	LINC00208	8267	intergenic	3.088	4	1	14	0	1	0
rs7823651	8	11447679	G	C	0.4331	1.488e-13	-0.0041	0.0006	0.676867	rs11250151	20	LINC00208	8827	intergenic	1.295	4	2	14	0	1	0
rs11995206	8	11450133	G	A	0.4521	4.879e-16	0.0045	0.0006	0.911087	rs10903340	20	LINC00208	11281	intergenic	0.998	5	5	14	0	1	0
rs34163377	8	11450213	G	C	0.4667	3.141e-08	-0.0032	0.0006	0.709164	rs10903340	20	LINC00208	11361	intergenic	0.382	5	5	14	0	1	0
rs2244648	8	11450422	G	A	0.2869	5.4e-11	-0.0037	0.0006	0.69803	rs4841567	20	LINC00208	11570	intergenic	1.775	NA	5	14	0	1	0
rs35005793	8	11450472	G	A	0.4527	1.56e-08	0.0033	0.0006	0.681589	rs10903340	20	LINC00208	11620	intergenic	0.523	5	5	14	0	1	0
rs10903340	8	11450587	G	T	0.4291	2.971e-16	-0.0045	0.0006	1	rs10903340	20	LINC00208	11735	intergenic	0.463	5	5	14	0	1	0
rs4841569	8	11452177	G	A	0.2109	5.366e-09	-0.0037	0.0006	0.662877	rs13280442	20	LINC00208	13325	intergenic	1.756	5	5	14	0	1	0
rs35986297	8	11454015	C	T	0.1965	4.675e-08	-0.0034	0.0006	0.722622	rs13280442	20	LINC00208	15163	intergenic	1.605	7	5	14	0	1	0
rs11777247	8	11454989	C	T	0.04892	2.291e-08	0.0059	0.0011	1	rs11777247	20	LINC00208	16137	intergenic	0.071	5	5	14	0	0	0
rs35373084	8	11457248	C	T	0.37	7.947e-10	-0.0039	0.0006	1	rs35373084	20	LINC00208	18396	intergenic	0.726	NA	5	14	0	1	0
rs13273172	8	11461111	G	A	0.2234	3.262e-10	0.0039	0.0006	0.825389	rs13280442	20	LINC00208	22259	intergenic	0.311	6	5	14	0	1	0
rs13248109	8	11462517	C	A	0.1933	2.165e-08	-0.0035	0.0006	0.725568	rs13280442	20	LINC00208	23665	intergenic	1.925	7	5	14	0	1	0
rs4840573	8	11463230	G	A	0.1953	1.446e-08	-0.0036	0.0006	0.736646	rs13280442	20	LINC00208	24378	intergenic	1.619	1f	5	14	0	1	0
rs13278965	8	11466745	T	A	0.2196	2.821e-10	0.004	0.0006	0.847136	rs13280442	20	LINC00208	27893	intergenic	2.164	6	5	14	0	1	0
rs13280442	8	11467557	G	C	0.2358	1.905e-10	0.0039	0.0006	1	rs13280442	20	LINC00208	28705	intergenic	8.517	6	5	14	0	1	0
rs13250871	8	11467763	G	A	0.1943	2.808e-09	-0.0038	0.0006	0.797397	rs13280442	20	LINC00208	28911	intergenic	4.628	7	5	14	0	1	0
rs4841578	8	11516373	G	A	0.3257	2.242e-08	-0.0036	0.0006	1	rs4841578	20	GATA4	18094	intergenic	0.145	5	2	13	0	0	0
rs4500049	8	11521079	T	A	0.3882	2.603e-10	-0.0035	0.0006	1	rs4500049	20	GATA4	13388	intergenic	9.992	6	8	14	0	1	0
rs11250157	8	11525435	G	A	0.3748	8.64e-09	0.0032	0.0005	0.811463	rs4500049	20	GATA4	9032	intergenic	0.057	7	9	14	1	0	0
rs10102512	8	11534882	G	A	0.3179	2.245e-11	-0.0043	0.0006	1	rs10102512	20	GATA4	0	intronic	1.733	2b	1	13	1	0	0
rs10102524	8	11534907	G	A	0.2348	7.193e-09	-0.0033	0.0006	1	rs10102524	20	GATA4	0	intronic	0.168	4	1	13	1	1	0
rs60668163	8	11538878	G	C	0.4545	7.981e-09	-0.0032	0.0006	1	rs60668163	20	GATA4	0	intronic	1.477	2b	1	13	1	1	0
rs34421088	8	11589042	G	A	0.2025	5.316e-09	0.0034	0.0006	0.958257	rs11250163	20	GATA4	0	intronic	6.452	7	5	13	1	1	0
rs10503426	8	11589383	G	T	0.1879	4.58e-09	-0.0034	0.0006	0.939755	rs11250163	20	GATA4	0	intronic	0.655	NA	4	13	1	1	0
rs13259242	8	11593033	G	T	0.1945	1.416e-08	0.0033	0.0006	0.9795	rs11250163	20	GATA4	0	intronic	2.142	7	4	14	1	1	0
rs11250162	8	11593222	C	T	0.2332	4.574e-08	-0.0031	0.0006	0.815007	rs11250163	20	GATA4	0	intronic	0.16	6	4	14	1	1	0
rs34962960	8	11594597	G	A	0.1951	5.564e-09	-0.0034	0.0006	0.988664	rs11250163	20	GATA4	0	intronic	13.44	5	2	14	1	1	0
rs7838131	8	11596163	G	A	0.376	3.592e-08	-0.003	0.0006	1	rs7838131	20	GATA4	0	intronic	2.872	2b	4	14	1	1	0
rs11250163	8	11596437	C	A	0.1957	4.502e-09	0.0037	0.0006	1	rs11250163	20	GATA4	0	intronic	0.392	1f	4	14	1	1	0
rs13260570	8	11790964	G	A	0.4315	4.331e-08	-0.0038	0.0007	0.82066	rs13276386	20	OR7E161P	3891	intergenic	1.749	5	5	15	0	0	0
rs10216693	8	11792902	C	T	0.281	8.355e-09	-0.0032	0.0006	0.880227	rs56094399	20	OR7E161P	5829	intergenic	1.872	7	5	15	0	1	0
rs13261820	8	11793654	G	T	0.2847	5.698e-09	0.0032	0.0006	0.861239	rs56094399	20	OR7E161P	6581	intergenic	7.895	4	2	15	0	1	0
rs7846248	8	11794049	T	A	0.395	1.597e-08	0.0034	0.0006	0.954254	rs13276386	20	OR7E161P	6976	intergenic	0.082	7	5	15	0	1	0
rs7842663	8	11794050	C	A	0.395	1.622e-08	-0.0034	0.0006	0.954254	rs13276386	20	OR7E161P	6977	intergenic	1.261	7	5	15	0	1	0
rs6981461	8	11794962	C	T	0.4077	2.15e-08	0.0036	0.0006	0.89755	rs13276386	20	OR7E161P	7889	intergenic	0.039	5	5	15	0	1	0
rs58007588	8	11794969	G	A	0.4103	4.172e-08	-0.0035	0.0006	0.906819	rs13276386	20	OR7E161P	7896	intergenic	0.628	5	5	15	0	1	0
rs34123222	8	11795349	C	T	0.2646	6.72e-09	-0.0035	0.0006	0.94563	rs56094399	20	OR7E161P	8276	intergenic	1.546	5	5	15	0	1	0
rs34657250	8	11795373	G	A	0.2875	1.926e-09	0.0036	0.0006	0.84514	rs56094399	20	OR7E161P	8300	intergenic	2.593	5	5	15	0	1	0
rs7830734	8	11795639	C	T	0.4149	4.716e-08	0.0035	0.0006	0.892262	rs13276386	20	OR7E161P	8566	intergenic	1.66	6	5	14	0	1	0
rs56102998	8	11796675	G	A	0.4089	4.831e-08	0.0033	0.0006	0.911441	rs13276386	20	OR7E161P	9602	intergenic	0.324	5	5	14	0	1	0
rs13276386	8	11797421	T	A	0.3856	8.58e-09	0.0033	0.0006	1	rs13276386	20	OR7E161P	10348	intergenic	0.665	6	5	14	0	0	0
rs13268810	8	11797430	T	A	0.3856	1.307e-08	-0.0036	0.0006	1	rs13276386	20	OR7E161P	10357	intergenic	0.683	6	5	14	0	0	0
rs56094399	8	11797470	G	A	0.256	1.39e-09	-0.0034	0.0006	1	rs56094399	20	OR7E161P	10397	intergenic	0.503	6	5	14	0	1	0
rs11786149	8	11800818	G	A	0.2498	4.971e-09	-0.0034	0.0006	0.909331	rs56094399	20	OR7E161P	13745	intergenic	2.381	5	5	14	0	1	0
8:11802601:C:T	8	11802601	C	T	0.4195	4.974e-08	-0.0032	0.0006	0.873909	rs13276386	20	OR7E161P	15528	intergenic	0.712	6	5	14	0	1	0
rs4840599	8	11805380	C	T	0.4157	1.537e-08	-0.0032	0.0006	0.86162	rs13276386	20	OR7E161P	18307	intergenic	2.56	1f	5	14	0	1	0
rs6601634	8	11806456	C	T	0.2851	4.225e-08	0.003	0.0006	0.764381	rs56094399	20	OR7E161P	19383	intergenic	1.404	7	5	14	0	1	0
rs7459983	8	11807221	C	T	0.4215	4.858e-08	-0.0031	0.0006	0.870249	rs13276386	20	OR7E161P	20148	intergenic	7.157	4	2	14	0	1	0
rs11250182	8	11807576	T	A	0.3726	1.598e-08	0.0031	0.0006	0.779203	rs13276386	20	OR7E161P	20503	intergenic	0.661	1f	2	14	0	1	0
rs56001613	8	11809480	G	C	0.3454	3.006e-08	-0.0031	0.0006	0.728785	rs13276386	20	DEFB136	21965	intergenic	0.314	6	5	14	0	1	0
rs4841659	8	11828200	C	T	0.3782	1.403e-08	0.0031	0.0005	1	rs4841659	20	DEFB136	3245	intergenic	2.104	1b	5	14	1	1	0
rs4840601	8	11828730	G	C	0.2664	5.096e-09	0.0033	0.0006	0.771614	rs11784499	20	DEFB136	2715	intergenic	2.662	3a	5	14	1	1	0
rs7836456	8	11829175	G	T	0.259	2.41e-08	-0.0031	0.0006	0.790146	rs11784499	20	DEFB136	2270	intergenic	1.151	6	5	14	1	1	0
rs11998678	8	11830150	C	T	0.3335	2.026e-09	0.0033	0.0006	0.806655	rs4841659	20	DEFB136	1295	intergenic	0.694	1f	5	14	1	1	0
rs10112888	8	11830208	G	C	0.2624	1.264e-08	0.0032	0.0006	0.793462	rs11784499	20	DEFB136	1237	intergenic	0.042	5	5	14	1	1	0
rs10088415	8	11830825	G	A	0.2624	1.455e-08	0.0032	0.0006	0.793462	rs11784499	20	DEFB136	620	downstream	3.913	1f	5	14	1	1	0
rs7461062	8	11831948	C	T	0.228	6.062e-09	-0.0033	0.0006	0.941621	rs11784499	20	DEFB136	0	intronic	2.607	3a	5	14	1	1	0
rs10108075	8	11832079	G	A	0.228	2.433e-09	-0.0034	0.0006	0.941621	rs11784499	20	DEFB136	0	exonic	1.683	7	5	14	1	1	0
rs10108320	8	11832263	T	A	0.2628	4.677e-10	-0.0035	0.0006	0.840985	rs11784499	20	DEFB136	154	upstream	4.234	5	5	14	1	1	0
rs4841661	8	11832769	C	T	0.2598	7.768e-10	-0.0034	0.0006	0.853132	rs11784499	20	DEFB136	660	upstream	4.469	7	5	14	1	1	0
rs11250185	8	11833123	G	C	0.2258	4.212e-09	0.0033	0.0006	0.952221	rs11784499	20	DEFB136	1014	intergenic	0.033	7	5	14	1	1	0
rs12334769	8	11833161	T	A	0.226	9.037e-10	-0.0035	0.0006	0.955017	rs11784499	20	DEFB136	1052	intergenic	1.527	7	5	14	1	1	0
rs11994417	8	11833262	G	A	0.2616	7.233e-10	0.0034	0.0006	0.853387	rs11784499	20	DEFB136	1153	intergenic	1.955	7	5	14	1	1	0
rs11784499	8	11834539	G	T	0.2348	1.467e-10	0.0036	0.0006	1	rs11784499	20	DEFB136	2430	intergenic	0.091	6	5	14	1	1	0
rs7460395	8	11835375	G	A	0.2344	3.206e-10	0.0036	0.0006	0.946934	rs11784499	20	DEFB136	3266	intergenic	2.796	1f	7	14	1	1	0
rs7836953	8	11835712	G	A	0.4177	2.75e-08	-0.0031	0.0006	0.722077	rs11992162	20	DEFB136	3603	intergenic	4.197	5	7	14	1	1	0
rs11992162	8	11836514	G	A	0.3602	2.416e-09	0.0033	0.0006	1	rs11992162	20	DEFB135	3315	intergenic	9.577	5	5	14	1	1	0
rs7823808	8	11836622	C	T	0.2312	8.792e-10	0.0035	0.0006	0.851363	rs11784499	20	DEFB135	3207	intergenic	3.631	5	5	14	1	1	0
rs4841662	8	11843758	G	A	0.4866	1.63e-08	0.0032	0.0006	0.796269	8:11854888:G:T	20	DEFB135	1658	intergenic	5.376	1d	1	13	1	1	0
rs6601644	8	11847078	G	A	0.498	8.432e-09	0.0033	0.0006	0.801433	8:11854888:G:T	20	DEFB134	3613	intergenic	3.513	7	5	14	1	1	0
rs58602899	8	11848833	G	T	0.492	8.465e-09	0.0033	0.0006	0.834344	8:11854888:G:T	20	DEFB134	1858	intergenic	2.088	7	5	14	1	1	0
rs6601647	8	11852869	G	A	0.486	7.325e-09	0.0033	0.0006	0.852608	8:11854888:G:T	20	DEFB134	0	intronic	0.774	4	7	14	1	1	0
8:11854888:G:T	8	11854888	G	T	0.4463	9.601e-10	-0.0035	0.0006	1	8:11854888:G:T	20	DEFB134	1066	intergenic	1.38	NA	5	14	1	1	0
rs4131536	8	11855288	C	T	0.4748	3.042e-09	-0.0034	0.0006	0.876564	8:11854888:G:T	20	RP11-481A20.4	1307	intergenic	2.394	5	5	14	1	1	0
rs4132327	8	11855893	G	A	0.479	3.39e-09	0.0033	0.0006	0.880818	8:11854888:G:T	20	RP11-481A20.4	702	upstream	1.726	NA	5	14	1	1	0
rs12676145	8	11856583	G	A	0.4834	1.598e-09	0.0034	0.0006	0.803885	8:11854888:G:T	20	RP11-481A20.4	12	upstream	2.678	6	5	14	1	1	0
rs34199627	8	11865307	G	A	0.4373	2.844e-08	-0.0035	0.0006	0.822054	rs35851103	20	RP11-481A20.10	3715	intergenic	2.034	6	14	14	1	1	0
rs9774383	8	11868062	C	A	0.2083	1.163e-08	-0.0036	0.0006	1	rs9774383	20	RP11-481A20.11	2482	intergenic	1.414	7	7	14	1	1	0
rs35851103	8	11869560	G	T	0.3902	2e-08	-0.0034	0.0006	1	rs35851103	20	RP11-481A20.11	984	downstream	0.915	7	7	14	1	1	0
rs12542061	8	81259105	G	A	0.4439	3.912e-08	-0.0031	0.0006	0.749298	rs13274067	21	RP11-775E10.1	4261	intergenic	4.674	5	7	15	0	0	1
rs10957975	8	81259446	G	A	0.4325	3.534e-08	0.0031	0.0006	0.747679	rs952558	21	RP11-775E10.1	3920	intergenic	2.071	4	5	15	0	0	1
rs4739735	8	81259877	C	T	0.4439	3.472e-08	0.0031	0.0006	0.749298	rs13274067	21	RP11-775E10.1	3489	intergenic	4.275	5	2	15	0	0	1
rs3913969	8	81261064	C	T	0.4115	2.35e-08	0.0032	0.0006	0.703195	rs952558	21	RP11-775E10.1	2302	intergenic	0.674	6	5	15	0	0	1
rs62517191	8	81262527	T	A	0.4327	1.039e-09	0.0034	0.0006	0.764345	rs13274067	21	RP11-775E10.1	839	upstream	5.738	6	5	15	0	0	1
rs62517192	8	81262544	C	T	0.4375	7.214e-09	0.0035	0.0006	0.787392	rs13274067	21	RP11-775E10.1	822	upstream	3.04	7	5	15	0	0	1
rs62517193	8	81262839	C	T	0.4459	7.557e-09	0.0032	0.0006	0.812057	rs13274067	21	RP11-775E10.1	527	upstream	1.85	6	5	15	0	0	1
rs7462675	8	81263962	C	A	0.4952	5.301e-10	0.0034	0.0006	0.998403	rs13274067	21	RP11-775E10.1	310	downstream	7.304	6	7	15	0	0	1
rs13251923	8	81264591	C	T	0.4451	9.494e-09	0.0032	0.0006	0.812548	rs13274067	21	RP11-775E10.1	939	downstream	8.363	7	13	15	0	0	1
rs13252706	8	81264690	G	A	0.4449	9.34e-09	0.0032	0.0006	0.813461	rs13274067	21	RP11-775E10.1	1038	intergenic	3.939	7	9	15	0	0	1
rs13253128	8	81265092	T	A	0.495	4.908e-10	-0.0035	0.0006	0.999202	rs13274067	21	RP11-775E10.1	1440	intergenic	1.583	6	9	15	0	0	1
rs13253385	8	81265146	C	T	0.4449	9.414e-09	0.0032	0.0006	0.813461	rs13274067	21	RP11-775E10.1	1494	intergenic	13.11	6	9	15	0	0	1
rs2370613	8	81265577	G	C	0.4451	1.832e-08	-0.0031	0.0006	0.812711	rs13274067	21	RP11-775E10.1	1925	intergenic	9.822	7	14	15	0	0	1
rs1911715	8	81265828	G	A	0.4577	3.524e-08	0.0033	0.0006	0.823445	rs13274067	21	RP11-775E10.1	2176	intergenic	4.64	NA	14	15	0	0	1
rs1911714	8	81265936	G	C	0.4451	2.95e-08	0.0031	0.0006	0.813801	rs13274067	21	RP11-775E10.1	2284	intergenic	2.816	7	14	15	0	0	1
rs10957977	8	81266761	C	T	0.4451	1.524e-08	0.0032	0.0006	0.813963	rs13274067	21	RP11-775E10.1	3109	intergenic	2.293	7	14	15	0	0	1
rs13273143	8	81266902	G	T	0.4111	8.572e-09	0.0033	0.0006	0.723972	rs952558	21	RP11-775E10.1	3250	intergenic	1.104	6	14	15	0	0	1
rs13274067	8	81267236	G	A	0.4952	4.904e-10	0.0035	0.0006	1	rs13274067	21	RP11-775E10.1	3584	intergenic	2.038	6	14	15	0	0	1
rs6992476	8	81267706	G	A	0.4952	6.376e-09	-0.0035	0.0006	1	rs13274067	21	RP11-775E10.1	4054	intergenic	4.904	6	14	15	0	0	1
rs7012968	8	81267808	C	T	0.4451	3.67e-09	-0.0033	0.0006	0.813963	rs13274067	21	RP11-775E10.1	4156	intergenic	3.86	6	14	15	0	0	1
rs6473222	8	81267937	G	A	0.4451	7.317e-09	-0.0032	0.0006	0.813963	rs13274067	21	RP11-775E10.1	4285	intergenic	3.932	6	14	15	0	0	1
rs6473223	8	81268155	C	T	0.4571	3.712e-08	-0.0033	0.0006	0.821447	rs13274067	21	RP11-775E10.1	4503	intergenic	3.064	7	14	15	0	0	1
rs6473224	8	81268217	T	A	0.4065	1.096e-08	0.0033	0.0006	0.711921	rs952558	21	RP11-775E10.1	4565	intergenic	0.795	7	14	15	0	0	1
rs13276888	8	81268799	C	T	0.4451	3.605e-09	-0.0033	0.0006	0.813963	rs13274067	21	RP11-775E10.1	5147	intergenic	2.282	7	14	15	0	0	1
rs13274782	8	81268854	C	A	0.4065	1.152e-08	-0.0033	0.0006	0.711921	rs952558	21	RP11-775E10.1	5202	intergenic	4.847	6	14	15	0	0	1
rs13258616	8	81270542	C	T	0.4451	4.099e-09	0.0033	0.0006	0.813963	rs13274067	21	RP11-775E10.1	6890	intergenic	2.325	6	14	15	0	0	1
rs6991991	8	81271432	C	T	0.4952	1.892e-08	-0.0034	0.0006	1	rs13274067	21	RP11-775E10.1	7780	intergenic	1.701	7	13	15	0	0	1
rs6996407	8	81271836	C	T	0.4065	1.107e-08	-0.0033	0.0006	0.711921	rs952558	21	RP11-775E10.1	8184	intergenic	4.158	5	13	15	0	0	1
rs13282260	8	81273135	T	A	0.4952	6.244e-09	0.0035	0.0006	1	rs13274067	21	RP11-775E10.1	9483	intergenic	2.98	7	13	15	0	0	1
rs6987042	8	81273883	G	A	0.4451	3.388e-09	-0.0033	0.0006	0.813963	rs13274067	21	RP11-775E10.1	10231	intergenic	1.118	6	7	15	0	0	1
rs11783496	8	81275652	C	T	0.4952	5.98e-09	-0.0035	0.0006	0.998405	rs13274067	21	RP11-775E10.1	12000	intergenic	1.676	7	7	15	0	0	1
rs11786685	8	81275835	G	A	0.4954	1.069e-08	-0.0034	0.0006	0.999202	rs13274067	21	RP11-775E10.1	12183	intergenic	0.032	5	7	15	0	0	1
rs4739736	8	81277369	C	A	0.4954	1.012e-08	-0.0034	0.0006	0.999202	rs13274067	21	RP11-775E10.1	13717	intergenic	0.348	7	5	15	0	0	1
rs12543811	8	81278885	G	A	0.4569	4.942e-08	0.0033	0.0006	0.821052	rs13274067	21	RP11-775E10.1	15233	intergenic	7.928	5	5	15	0	0	1
rs13272328	8	81280496	C	T	0.4956	4.864e-09	-0.0035	0.0006	0.992029	rs13274067	21	RP11-775E10.1	16844	intergenic	3.266	7	5	15	0	0	1
rs13270496	8	81280666	C	A	0.4193	1.08e-08	-0.0032	0.0006	0.750674	rs952558	21	RP11-775E10.1	17014	intergenic	7.685	6	5	15	0	0	1
rs7826521	8	81280778	G	A	0.4465	3.256e-09	-0.0033	0.0006	0.807919	rs13274067	21	RP11-775E10.1	17126	intergenic	7.163	6	5	15	0	0	1
rs6473225	8	81281007	G	A	0.4193	1.004e-08	0.0032	0.0006	0.750674	rs952558	21	RP11-775E10.1	17355	intergenic	0.571	5	5	15	0	0	1
rs13282455	8	81282397	G	A	0.4145	1e-08	-0.0033	0.0006	0.735763	rs952558	21	RP11-775E10.1	18745	intergenic	11.82	6	9	15	0	0	1
rs7837219	8	81283175	G	A	0.4571	4.451e-08	0.0033	0.0006	0.814213	rs13274067	21	RP11-775E10.1	19523	intergenic	1.133	6	14	15	0	0	1
rs7837153	8	81283376	C	A	0.4565	4.897e-08	-0.0033	0.0006	0.812499	rs13274067	21	RP11-775E10.1	19724	intergenic	1.722	7	14	15	0	0	1
rs10957978	8	81285139	G	T	0.4938	3.943e-09	0.0035	0.0006	0.800975	rs13274067	21	RP11-775E10.1	21487	intergenic	0.489	6	14	15	0	0	1
rs11784337	8	81285487	C	T	0.4475	8.926e-09	0.0032	0.0006	0.904152	rs952558	21	RP11-775E10.1	21835	intergenic	0.19	7	14	15	0	0	1
rs6473226	8	81285759	C	T	0.473	6.339e-09	-0.0032	0.0006	0.998428	rs952558	21	RP11-775E10.1	22107	intergenic	6.768	6	14	15	0	0	1
rs6473227	8	81285892	C	A	0.4728	7.179e-09	0.0032	0.0006	0.999214	rs952558	21	RP11-775E10.1	22240	intergenic	0.749	6	14	15	0	0	1
rs13263709	8	81287175	C	T	0.4714	1.039e-08	-0.0034	0.0006	0.784042	rs952558	21	RP11-775E10.1	23523	intergenic	4.53	7	14	15	0	0	1
rs952559	8	81288634	G	A	0.477	7.018e-09	-0.0035	0.0006	0.80983	rs952558	21	RP11-775E10.1	24982	intergenic	1.02	NA	7	15	0	0	1
rs952558	8	81288734	T	A	0.473	3.215e-09	-0.0033	0.0006	1	rs952558	21	RP11-775E10.1	25082	intergenic	8.643	5	7	15	0	0	1
rs952557	8	81288925	G	T	0.4716	7.685e-09	0.0035	0.0006	0.786228	rs952558	21	RP11-775E10.1	25273	intergenic	2.68	NA	7	15	0	0	1
rs4739737	8	81289625	G	T	0.4651	1.755e-08	0.0034	0.0006	0.75968	rs952558	21	RP11-775E10.1	25973	intergenic	5.651	4	1	15	0	0	1
rs10957979	8	81289787	G	A	0.4651	1.719e-08	-0.0034	0.0006	0.75968	rs952558	21	RP11-775E10.1	26135	intergenic	17.7	4	1	15	0	0	1
rs4739738	8	81291645	G	A	0.469	5.511e-09	0.0032	0.0006	0.764143	rs952558	21	RNU6-1213P	26105	intergenic	10.37	6	5	15	0	0	1
rs7824394	8	81292599	C	A	0.4688	4.948e-08	-0.0035	0.0006	0.763519	rs952558	21	RNU6-1213P	25151	intergenic	1.793	7	5	15	0	0	1
rs7824246	8	81298384	C	T	0.4894	3.464e-08	0.0032	0.0006	0.904714	rs952558	21	RNU6-1213P	19366	intergenic	0.806	7	14	15	0	0	1
rs6470061	8	123180620	G	A	0.4952	8.181e-09	-0.0037	0.0006	1	rs6470061	22	RP11-398G24.2	41196	intergenic	5.131	6	5	15	0	0	0
rs4593545	8	123184975	C	T	0.3321	4.652e-08	-0.0034	0.0006	1	rs4593545	22	RP11-398G24.2	45551	intergenic	4.303	6	5	15	0	0	0
rs6999886	8	123284843	C	T	0.1837	2.821e-09	-0.0034	0.0006	0.91967	rs4285496	22	RP11-94A24.1	141727	intergenic	1.637	7	9	15	0	0	0
rs7005910	8	123286286	C	T	0.1839	1.456e-09	-0.0035	0.0006	0.923002	rs4285496	22	RP11-94A24.1	140284	intergenic	3.235	7	9	15	0	0	0
rs4870785	8	123289522	C	T	0.4898	2.439e-08	0.0032	0.0006	0.999375	rs10113722	22	RP11-94A24.1	137048	intergenic	0.959	7	9	15	0	0	0
rs10113722	8	123289663	C	T	0.49	2.429e-08	0.0032	0.0006	1	rs10113722	22	RP11-94A24.1	136907	intergenic	12.96	7	9	15	0	0	0
rs75055039	8	123290461	G	T	0.2482	1.084e-09	-0.0034	0.0006	0.611505	rs4285496	22	RP11-94A24.1	136109	intergenic	1.575	6	9	15	0	0	0
rs4518676	8	123293293	G	T	0.1891	1.271e-09	0.0035	0.0006	0.901937	rs4285496	22	RP11-94A24.1	133277	intergenic	13	7	7	15	0	0	0
rs4285496	8	123296991	T	A	0.1717	2.01e-10	-0.0037	0.0006	1	rs4285496	22	RP11-94A24.1	129579	intergenic	2.521	6	9	15	0	0	0
rs4871240	8	123297701	G	A	0.488	4.747e-08	0.0031	0.0006	0.99255	rs10113722	22	RP11-94A24.1	128869	intergenic	1.013	5	9	15	0	0	0
rs17320342	8	123304604	C	A	0.1833	1.116e-09	-0.0035	0.0006	0.91712	rs4285496	22	RP11-94A24.1	121966	intergenic	1.902	6	5	15	0	0	0
rs28375886	8	123304854	G	A	0.1833	2.432e-10	-0.0037	0.0006	0.924007	rs4285496	22	RP11-94A24.1	121716	intergenic	0.125	7	5	15	0	0	0
rs1893891	8	123319354	C	T	0.2941	1.1e-12	-0.004	0.0006	0.615574	rs11984905	22	RP11-94A24.1	107216	intergenic	1.345	NA	5	15	0	0	0
rs1955051	8	123319765	G	A	0.4103	2.405e-08	0.0035	0.0006	0.964913	rs58271982	22	RP11-94A24.1	106805	intergenic	1.282	NA	5	15	0	0	0
rs62528472	8	123319883	C	T	0.3005	3.967e-12	-0.0039	0.0006	1	rs62528472	22	RP11-94A24.1	106687	intergenic	0.204	6	5	15	0	0	0
rs58271982	8	123320097	C	A	0.4165	7.13e-09	-0.0036	0.0006	1	rs58271982	22	RP11-94A24.1	106473	intergenic	4.303	7	5	15	0	0	0
rs6995154	8	123323394	G	T	0.1873	5.28e-13	-0.0042	0.0006	0.66824	rs4289822	22	RP11-94A24.1	103176	intergenic	1.283	3a	1	15	0	0	0
rs5011597	8	123324793	G	C	0.2117	1.043e-09	-0.0039	0.0006	1	rs5011597	22	RP11-94A24.1	101777	intergenic	1.049	7	5	15	0	0	0
rs17321147	8	123325095	C	A	0.1879	3.868e-13	0.0042	0.0006	0.664347	rs4289822	22	RP11-94A24.1	101475	intergenic	3.333	4	5	15	0	0	0
rs6993694	8	123329918	C	T	0.2776	1.406e-12	-0.0039	0.0006	0.999121	rs6993693	22	RP11-94A24.1	96652	intergenic	0.192	6	5	15	0	0	0
rs6993693	8	123329961	G	A	0.2774	1.398e-12	0.0039	0.0006	1	rs6993693	22	RP11-94A24.1	96609	intergenic	3.326	7	5	15	0	0	0
rs4871242	8	123330022	T	A	0.3466	2.988e-09	0.0033	0.0006	1	rs4871242	22	RP11-94A24.1	96548	intergenic	0.216	7	5	15	0	0	0
rs17321459	8	123331040	T	A	0.235	2.382e-08	-0.0035	0.0006	0.742644	rs5011597	22	RP11-94A24.1	95530	intergenic	1.848	4	1	15	0	0	0
rs10112500	8	123331761	G	T	0.3634	2.938e-09	0.0033	0.0006	0.82024	rs4871242	22	RP11-94A24.1	94809	intergenic	4.694	5	7	15	0	0	0
rs10956082	8	123336265	G	A	0.3594	1.9e-09	0.0034	0.0006	0.800654	rs4871242	22	RP11-94A24.1	90305	intergenic	0.884	7	5	15	0	0	0
rs7821321	8	123337887	C	T	0.1885	8.655e-14	0.0043	0.0006	0.771129	rs4289822	22	RP11-94A24.1	88683	intergenic	1.87	7	5	15	0	0	0
rs7463168	8	123342774	C	A	0.3397	4.2e-10	-0.004	0.0006	0.816446	rs4871242	22	RP11-94A24.1	83796	intergenic	1.334	7	5	15	0	0	0
rs4281115	8	123344967	C	A	0.3277	1.493e-10	-0.0036	0.0006	0.7935	rs4871242	22	RP11-94A24.1	81603	intergenic	0.06	6	5	15	0	0	0
rs34486909	8	123346943	C	T	0.4505	7.417e-09	-0.0032	0.0006	1	rs34486909	22	RP11-94A24.1	79627	intergenic	1.769	5	5	15	0	0	0
rs34811381	8	123347046	G	C	0.2913	4.702e-08	-0.0031	0.0006	0.742465	rs13265710	22	RP11-94A24.1	79524	intergenic	3.818	5	5	15	0	0	0
rs10956083	8	123347741	C	T	0.1815	3.132e-13	0.0042	0.0006	0.805778	rs4289822	22	RP11-94A24.1	78829	intergenic	3.731	7	5	15	0	0	0
rs7016837	8	123348600	C	T	0.3518	7.738e-10	0.0034	0.0006	0.78179	rs4871242	22	RP11-94A24.1	77970	intergenic	1.661	7	5	15	0	0	0
rs4871247	8	123349541	G	T	0.3532	1.184e-09	0.0034	0.0006	0.777105	rs4871242	22	RP11-94A24.1	77029	intergenic	3.206	7	5	15	0	0	0
rs4871248	8	123349675	C	T	0.353	6.536e-10	0.0035	0.0006	0.776222	rs4871242	22	RP11-94A24.1	76895	intergenic	3.558	7	5	15	0	0	0
rs6989968	8	123352786	C	T	0.3522	7.235e-10	-0.0034	0.0006	0.781751	rs4871242	22	RP11-94A24.1	73784	intergenic	0.612	7	5	15	0	0	0
rs4870790	8	123354952	T	A	0.3578	1.231e-09	-0.0034	0.0006	0.76278	rs4871242	22	RP11-94A24.1	71618	intergenic	2.085	7	5	15	0	0	0
rs2023122	8	123358387	C	T	0.2915	2.315e-08	-0.0032	0.0006	0.740303	rs13265710	22	RP11-94A24.1	68183	intergenic	1.616	7	5	15	0	0	0
rs4401868	8	123359943	T	A	0.353	7.166e-10	0.0034	0.0006	0.77912	rs4871242	22	RP11-94A24.1	66627	intergenic	2.221	7	5	15	0	0	0
rs6470080	8	123363127	C	A	0.4323	7.068e-10	0.0034	0.0006	0.99555	rs2023121	22	RP11-94A24.1	63443	intergenic	1.969	7	5	15	0	0	0
rs2023121	8	123363426	G	A	0.4327	3.808e-11	0.0037	0.0006	1	rs2023121	22	RP11-94A24.1	63144	intergenic	3.406	NA	5	15	0	0	0
rs6992617	8	123365290	C	T	0.1811	7.063e-14	-0.0043	0.0006	0.809819	rs4289822	22	RP11-94A24.1	61280	intergenic	0.058	7	5	15	0	0	0
rs28848498	8	123365431	G	A	0.1486	5.528e-09	0.0042	0.0007	0.605705	rs5011597	22	RP11-94A24.1	61139	intergenic	0.063	6	5	15	0	0	0
rs2187488	8	123366492	C	T	0.2917	2.074e-08	0.0032	0.0006	0.741141	rs13265710	22	RP11-94A24.1	60078	intergenic	2.068	NA	5	15	0	0	0
rs6470081	8	123368811	C	T	0.3812	3.001e-10	-0.0035	0.0006	0.790806	rs2023121	22	RP11-94A24.1	57759	intergenic	1.506	7	5	15	0	0	0
rs6470082	8	123368816	G	C	0.3796	8.018e-10	0.0034	0.0006	0.794491	rs2023121	22	RP11-94A24.1	57754	intergenic	0.223	7	5	15	0	0	0
rs6470083	8	123368897	C	T	0.3818	3.097e-10	-0.0035	0.0006	0.794787	rs2023121	22	RP11-94A24.1	57673	intergenic	0.293	7	5	15	0	0	0
rs56290739	8	123370293	G	A	0.2879	1.637e-08	-0.0032	0.0006	0.75496	rs13265710	22	RP11-94A24.1	56277	intergenic	5.467	6	4	15	0	0	0
rs7462957	8	123372234	G	A	0.379	3.196e-10	0.0035	0.0006	0.794118	rs2023121	22	RP11-94A24.1	54336	intergenic	5.174	7	5	15	0	0	0
rs1955052	8	123373347	G	C	0.1799	7.058e-13	-0.0042	0.0006	0.813688	rs4289822	22	RP11-94A24.1	53223	intergenic	9.416	7	5	15	0	0	0
rs2023118	8	123374679	G	A	0.4036	9.43e-09	0.0032	0.0006	0.691717	rs2023121	22	RP11-94A24.1	51891	intergenic	0.549	5	4	15	0	0	0
rs10956085	8	123378434	G	A	0.1795	1.138e-13	-0.0043	0.0006	0.81158	rs4289822	22	RP11-94A24.1	48136	intergenic	2.083	5	5	15	0	0	0
rs4349988	8	123380617	G	C	0.3808	2.907e-10	0.0035	0.0006	0.742237	rs2023121	22	RP11-94A24.1	45953	intergenic	1.203	6	5	15	0	0	0
rs4452797	8	123381019	G	A	0.3173	7.839e-14	0.0042	0.0006	0.938587	rs11984905	22	RP11-94A24.1	45551	intergenic	3.803	5	5	15	0	0	0
rs4351426	8	123381492	C	T	0.3165	9.097e-14	-0.0042	0.0006	0.943483	rs11984905	22	RP11-94A24.1	45078	intergenic	0.163	7	5	15	0	0	0
rs4541929	8	123381954	G	A	0.3167	1.03e-13	-0.0042	0.0006	0.94265	rs11984905	22	RP11-94A24.1	44616	intergenic	2.095	7	5	15	0	0	0
rs4458885	8	123381961	G	A	0.2474	2.804e-15	0.0044	0.0006	0.724566	rs11984905	22	RP11-94A24.1	44609	intergenic	2.457	7	5	15	0	0	0
rs11781357	8	123383491	C	A	0.3167	6.872e-14	-0.0042	0.0006	0.944363	rs11984905	22	RP11-94A24.1	43079	intergenic	0.996	7	5	15	0	0	0
rs4355770	8	123384438	G	C	0.3175	9.106e-14	0.0042	0.0006	0.946241	rs11984905	22	RP11-94A24.1	42132	intergenic	1.626	5	5	15	0	0	0
rs4355771	8	123384530	G	A	0.3179	1.14e-13	0.0041	0.0006	0.944646	rs11984905	22	RP11-94A24.1	42040	intergenic	4.244	5	5	15	0	0	0
rs4563889	8	123384721	C	A	0.2484	3.523e-15	0.0044	0.0006	0.724598	rs11984905	22	RP11-94A24.1	41849	intergenic	1.854	6	5	15	0	0	0
rs62525506	8	123385351	C	T	0.2484	8.572e-15	-0.0044	0.0006	0.724598	rs11984905	22	RP11-94A24.1	41219	intergenic	0.283	7	5	15	0	0	0
rs7829646	8	123385631	T	A	0.2007	1.654e-15	-0.0046	0.0006	0.941283	rs4289822	22	RP11-94A24.1	40939	intergenic	1.183	6	5	15	0	0	0
rs7814921	8	123385898	G	A	0.2484	3.824e-15	0.0044	0.0006	0.724598	rs11984905	22	RP11-94A24.1	40672	intergenic	0.686	6	5	15	0	0	0
rs7815281	8	123386030	C	T	0.2484	1.104e-14	-0.0043	0.0006	0.724598	rs11984905	22	RP11-94A24.1	40540	intergenic	3.751	6	5	15	0	0	0
rs4573289	8	123388191	G	A	0.2486	8.997e-15	0.0044	0.0006	0.723622	rs11984905	22	RP11-94A24.1	38379	intergenic	1.416	NA	5	15	0	0	0
rs4301458	8	123388796	C	T	0.2484	8.747e-15	0.0044	0.0006	0.724598	rs11984905	22	RP11-94A24.1	37774	intergenic	0.813	6	5	15	0	0	0
rs10112037	8	123389355	G	A	0.2358	1.911e-15	0.0045	0.0006	0.763696	rs4289822	22	RP11-94A24.1	37215	intergenic	6.886	7	5	15	0	0	0
rs4871250	8	123389987	G	A	0.3155	1.012e-13	-0.0042	0.0006	0.928732	rs11984905	22	RP11-94A24.1	36583	intergenic	1.008	7	5	15	0	0	0
rs4871251	8	123391016	G	A	0.3185	1.977e-13	0.0041	0.0006	0.940595	rs11984905	22	RP11-94A24.1	35554	intergenic	1.659	5	5	15	0	0	0
rs11778152	8	123392779	G	A	0.3161	7.821e-14	0.0042	0.0006	0.926396	rs11984905	22	RP11-94A24.1	33791	intergenic	4.627	5	5	15	0	0	0
rs62525508	8	123392932	G	A	0.3187	1.57e-13	0.0041	0.0006	0.93977	rs11984905	22	RP11-94A24.1	33638	intergenic	5.814	4	5	15	0	0	0
rs34137452	8	123393305	C	A	0.3796	4.581e-10	0.0035	0.0006	0.73785	rs2023121	22	RP11-94A24.1	33265	intergenic	5.809	6	5	15	0	0	0
rs4289822	8	123394850	G	A	0.1897	1.208e-16	-0.0048	0.0006	1	rs4289822	22	RP11-94A24.1	31720	intergenic	1.774	6	5	15	0	0	0
rs4495430	8	123394981	G	C	0.2422	1.695e-15	0.0045	0.0006	0.735385	rs4289822	22	RP11-94A24.1	31589	intergenic	0.866	6	5	15	0	0	0
rs4282578	8	123395098	G	A	0.2448	1.057e-14	0.0044	0.0006	0.722567	rs4289822	22	RP11-94A24.1	31472	intergenic	3.441	7	5	15	0	0	0
rs4272385	8	123395517	C	T	0.3179	2.771e-13	0.0041	0.0006	0.944646	rs11984905	22	RP11-94A24.1	31053	intergenic	2.213	6	5	15	0	0	0
rs4500085	8	123396266	G	C	0.2508	2.249e-14	0.0043	0.0006	0.732433	rs11984905	22	RP11-94A24.1	30304	intergenic	0.387	6	5	15	0	0	0
rs28495324	8	123396844	G	T	0.2482	9.186e-15	-0.0044	0.0006	0.723816	rs11984905	22	RP11-94A24.1	29726	intergenic	0.339	6	5	15	0	0	0
rs28623205	8	123396948	C	T	0.3095	6.883e-14	-0.0042	0.0006	0.977921	rs11984905	22	RP11-94A24.1	29622	intergenic	0.737	7	5	15	0	0	0
rs4871252	8	123397544	C	T	0.4559	5.959e-12	0.0038	0.0005	1	rs4871252	22	RP11-94A24.1	29026	intergenic	0.186	7	5	15	0	0	0
rs7823149	8	123399895	G	A	0.248	8.69e-15	-0.0044	0.0006	0.724794	rs11984905	22	RP11-94A24.1	26675	intergenic	0.141	7	5	15	0	0	0
rs4871253	8	123401184	G	T	0.2472	7.449e-15	0.0044	0.0006	0.728376	rs11984905	22	RP11-94A24.1	25386	intergenic	0.394	6	5	15	0	0	1
rs4300010	8	123403029	C	T	0.2013	7.926e-16	0.0046	0.0006	0.919574	rs4289822	22	RP11-94A24.1	23541	intergenic	0.014	7	5	15	0	0	1
rs4463433	8	123403262	C	T	0.3091	1.125e-13	0.0041	0.0006	0.98851	rs11984905	22	RP11-94A24.1	23308	intergenic	2.119	6	5	15	0	0	1
rs4442153	8	123403281	C	T	0.3091	9.868e-14	-0.0042	0.0006	0.98851	rs11984905	22	RP11-94A24.1	23289	intergenic	1.284	7	5	15	0	0	1
rs3935839	8	123404624	C	T	0.3053	1.06e-13	-0.0042	0.0006	0.976984	rs11984905	22	RP11-94A24.1	21946	intergenic	0.955	NA	5	15	0	0	1
rs3935838	8	123404664	C	T	0.3093	1.127e-14	0.0043	0.0006	0.985865	rs11984905	22	RP11-94A24.1	21906	intergenic	4.047	NA	5	15	0	0	1
rs6470085	8	123405077	G	A	0.2468	4.335e-14	-0.0042	0.0006	0.730688	rs11984905	22	RP11-94A24.1	21493	intergenic	3.35	7	5	15	0	0	1
rs4871254	8	123405550	C	T	0.3083	1.96e-13	-0.0041	0.0006	0.986703	rs11984905	22	RP11-94A24.1	21020	intergenic	5.344	6	5	15	0	0	1
rs4871255	8	123405997	G	A	0.3093	1.257e-13	-0.0041	0.0006	0.985865	rs11984905	22	RP11-94A24.1	20573	intergenic	1.125	6	5	15	0	0	1
rs4871256	8	123406099	G	A	0.3093	2.906e-13	-0.0041	0.0006	0.985865	rs11984905	22	RP11-94A24.1	20471	intergenic	8.513	6	5	15	0	0	1
rs4552904	8	123406879	T	A	0.3091	1.64e-13	0.0041	0.0006	0.98851	rs11984905	22	RP11-94A24.1	19691	intergenic	1.718	6	5	15	0	0	1
rs4242333	8	123407388	C	T	0.243	7.179e-14	-0.0042	0.0006	0.716031	rs11984905	22	RP11-94A24.1	19182	intergenic	2.929	7	5	15	0	0	1
rs4242334	8	123407556	G	A	0.3047	1.579e-13	-0.0041	0.0006	0.969124	rs11984905	22	RP11-94A24.1	19014	intergenic	1.112	5	5	15	0	0	1
rs11781551	8	123408091	G	A	0.3173	3.148e-12	-0.0039	0.0006	0.950567	rs11984905	22	RP11-94A24.1	18479	intergenic	0.731	5	5	15	0	0	1
rs4492387	8	123409560	C	T	0.4543	5.159e-11	0.0036	0.0005	0.976755	rs4871252	22	RP11-94A24.1	17010	intergenic	4.539	5	4	15	0	0	1
rs4385474	8	123409753	C	T	0.2428	8.413e-15	-0.0044	0.0006	0.715082	rs11984905	22	RP11-94A24.1	16817	intergenic	0.494	6	4	15	0	0	1
rs4506217	8	123409762	G	T	0.2017	2.948e-15	-0.0046	0.0006	0.915481	rs4289822	22	RP11-94A24.1	16808	intergenic	4.386	6	4	15	0	0	1
rs4478579	8	123409781	G	A	0.2001	2.757e-15	-0.0046	0.0006	0.923269	rs4289822	22	RP11-94A24.1	16789	intergenic	0.759	7	4	15	0	0	1
rs10217064	8	123410111	C	T	0.2422	3.279e-14	0.0043	0.0006	0.718056	rs11984905	22	RP11-94A24.1	16459	intergenic	3.715	7	4	15	0	0	1
rs62525517	8	123410190	G	T	0.1989	3.232e-15	0.0045	0.0006	0.929175	rs4289822	22	RP11-94A24.1	16380	intergenic	5.33	7	4	15	0	0	1
rs4596661	8	123410298	G	C	0.3169	5.402e-13	0.004	0.0006	0.952233	rs11984905	22	RP11-94A24.1	16272	intergenic	0.646	7	4	15	0	0	1
rs4506218	8	123410300	G	A	0.2422	1.381e-14	-0.0043	0.0006	0.718056	rs11984905	22	RP11-94A24.1	16270	intergenic	1.329	7	4	15	0	0	1
rs62525518	8	123410569	G	A	0.2011	3.105e-15	-0.0045	0.0006	0.91839	rs4289822	22	RP11-94A24.1	16001	intergenic	3.396	5	4	15	0	0	1
rs11774296	8	123410872	T	A	0.1989	8.002e-15	-0.0045	0.0006	0.929175	rs4289822	22	RP11-94A24.1	15698	intergenic	2.642	6	4	15	0	0	1
rs11784484	8	123410962	G	A	0.3183	1.379e-12	-0.004	0.0006	0.94648	rs11984905	22	RP11-94A24.1	15608	intergenic	1.989	7	4	15	0	0	1
rs11984905	8	123412993	G	A	0.3073	1.128e-15	0.0046	0.0006	1	rs11984905	22	RP11-94A24.1	13577	intergenic	2.581	7	5	15	0	0	1
rs28722871	8	123413469	C	T	0.2382	3.143e-14	0.0043	0.0006	0.731524	rs4289822	22	RP11-94A24.1	13101	intergenic	0.23	7	5	15	0	0	1
rs16896979	8	123413471	G	C	0.3077	2.153e-13	0.0041	0.0006	0.998221	rs11984905	22	RP11-94A24.1	13099	intergenic	1.332	7	5	15	0	0	1
rs4871257	8	123413852	G	A	0.3183	5.85e-13	0.004	0.0006	0.951625	rs11984905	22	RP11-94A24.1	12718	intergenic	0.41	7	5	15	0	0	1
rs10110725	8	123415086	T	A	0.3187	7.049e-13	-0.004	0.0006	0.951566	rs11984905	22	RP11-94A24.1	11484	intergenic	5.186	7	5	15	0	0	1
rs10095999	8	123415155	G	A	0.3033	2.623e-14	0.0043	0.0006	0.963008	rs11984905	22	RP11-94A24.1	11415	intergenic	3.649	6	5	15	0	0	1
rs10111034	8	123415327	C	T	0.3083	9.548e-14	0.0042	0.0006	0.99556	rs11984905	22	RP11-94A24.1	11243	intergenic	3.019	6	5	15	0	0	1
rs10956087	8	123415504	C	A	0.3083	1.172e-13	-0.0042	0.0006	0.99556	rs11984905	22	RP11-94A24.1	11066	intergenic	0.78	6	5	15	0	0	1
rs4330696	8	123416247	C	T	0.3035	3.939e-14	0.0042	0.0006	0.960335	rs11984905	22	RP11-94A24.1	10323	intergenic	2.054	6	5	15	0	0	1
rs28693376	8	123420458	G	T	0.4091	4.521e-08	-0.0031	0.0006	0.615364	rs13265710	22	RP11-94A24.1	6112	intergenic	4.966	7	5	15	0	0	1
rs34696332	8	123427883	G	T	0.2995	9.657e-10	-0.0036	0.0006	0.997593	rs13265710	22	RP11-94A24.1	0	ncRNA_intronic	0.142	NA	4	15	0	0	1
rs13265710	8	123430748	G	A	0.3001	1.959e-11	0.0039	0.0006	1	rs13265710	22	RP11-94A24.1	0	ncRNA_intronic	12.91	7	4	15	0	0	1
rs35656640	8	123432317	G	A	0.3005	4.42e-10	0.0036	0.0006	0.998397	rs13265710	22	RP11-94A24.1	0	ncRNA_intronic	2.585	7	5	15	0	0	1
rs4401869	8	123433426	G	C	0.3015	8.409e-10	-0.0036	0.0006	0.991218	rs13265710	22	RP11-94A24.1	0	ncRNA_intronic	0.429	6	5	15	0	0	1
rs7006331	8	123434550	C	T	0.3015	7.772e-10	0.0036	0.0006	0.991229	rs13265710	22	RP11-94A24.1	0	ncRNA_intronic	0.697	7	5	15	0	0	1
rs4146724	8	123435146	G	A	0.3015	1.902e-09	-0.0035	0.0006	0.991229	rs13265710	22	RP11-94A24.1	0	ncRNA_intronic	0.187	7	5	15	0	0	1
rs4871260	8	123435708	G	A	0.3021	7.973e-10	0.0036	0.0006	0.988863	rs13265710	22	RP11-94A24.1	0	ncRNA_intronic	5.042	6	5	15	0	0	1
rs4871261	8	123435723	G	T	0.3019	8.264e-10	-0.0036	0.0006	0.989654	rs13265710	22	RP11-94A24.1	0	ncRNA_intronic	4.281	6	5	15	0	0	1
rs11783206	8	123436072	C	T	0.3019	7.602e-10	0.0036	0.0006	0.989654	rs13265710	22	RP11-94A24.1	0	ncRNA_intronic	0.896	6	5	15	0	0	1
rs4870794	8	123442061	C	T	0.2999	1.101e-09	-0.0035	0.0006	0.992784	rs13265710	22	RP11-94A24.1	1270	intergenic	10.53	5	2	15	0	0	1
rs4372007	8	123442262	G	A	0.2999	5.002e-10	0.0036	0.0006	0.992784	rs13265710	22	RP11-94A24.1	1471	intergenic	3.742	6	2	15	0	0	1
rs74422188	8	123443095	C	T	0.3021	4.338e-10	0.0036	0.0006	0.987231	rs13265710	22	RP11-94A24.1	2304	intergenic	7.674	7	5	15	0	0	1
rs28699074	8	124553654	G	A	0.381	4.83e-08	-0.0034	0.0006	1	rs28699074	23	FBXO32	207	upstream	13.84	4	1	1	1	0	1
rs6470156	8	124579985	G	A	0.4718	1.121e-12	0.0044	0.0006	1	rs6470156	23	RP11-174I12.2	0	ncRNA_intronic	0.341	5	5	15	0	1	1
rs17253999	8	124591925	C	T	0.2692	4.214e-09	-0.0033	0.0006	0.847767	rs28490211	23	RN7SKP155	9073	intergenic	2.907	4	5	15	0	0	1
rs2385456	8	124593007	G	T	0.2726	2.394e-09	-0.0034	0.0006	0.8535	rs28490211	23	RN7SKP155	7991	intergenic	12.49	NA	5	15	0	0	1
rs13270370	8	124594184	G	A	0.4553	5.497e-13	0.004	0.0005	0.887881	rs12543411	23	RN7SKP155	6814	intergenic	2.233	6	5	15	0	0	1
rs35066700	8	124594546	C	T	0.2698	8.38e-09	0.0033	0.0006	0.856786	rs28490211	23	RN7SKP155	6452	intergenic	1.909	6	5	15	0	0	1
rs7814093	8	124595483	C	T	0.2861	2.24e-08	-0.0032	0.0006	0.789765	rs28490211	23	RN7SKP155	5515	intergenic	7.98	7	5	15	0	0	1
rs12543411	8	124595694	G	A	0.4267	3.002e-12	0.0038	0.0005	1	rs12543411	23	RN7SKP155	5304	intergenic	2.42	7	5	15	0	0	1
8:124597880:A:C	8	124597880	C	A	0.2692	1.739e-08	-0.0033	0.0006	0.92416	rs28490211	23	RN7SKP155	3118	intergenic	1.048	4	5	9	0	0	1
rs4391415	8	124599998	G	A	0.3942	6.37e-11	-0.0038	0.0006	0.805591	rs12543411	23	RN7SKP155	1000	intergenic	5.045	5	5	15	0	0	1
rs10105316	8	124601844	G	A	0.3149	3.578e-09	-0.0033	0.0006	0.743506	rs28490211	23	RN7SKP155	557	downstream	5.493	4	5	15	0	0	0
rs35534969	8	124602054	C	A	0.4523	1.127e-11	-0.0037	0.0005	0.858321	rs12543411	23	RN7SKP155	767	downstream	10.37	5	5	15	0	0	0
rs28613586	8	124602973	C	T	0.3205	5.794e-10	-0.0035	0.0006	0.784575	rs28490211	23	RN7SKP155	1686	intergenic	3.329	5	5	15	0	0	0
rs28490211	8	124603378	G	A	0.2738	3.481e-10	0.0036	0.0006	1	rs28490211	23	RN7SKP155	2091	intergenic	2.49	5	5	15	0	0	0
rs28484830	8	124603838	G	A	0.2738	1.616e-09	0.0034	0.0006	0.998173	rs28490211	23	RN7SKP155	2551	intergenic	0.746	6	5	15	0	0	0
rs58536265	8	124604540	C	T	0.1583	4.833e-09	0.0056	0.001	0.743495	rs59498777	23	RN7SKP155	3253	intergenic	0.326	3a	2	15	0	0	0
rs10104547	8	124605447	C	T	0.4407	2.055e-12	-0.0039	0.0005	0.878037	rs12543411	23	RN7SKP155	4160	intergenic	0.203	5	5	15	0	0	0
rs34557926	8	124607159	C	T	0.491	9.498e-17	0.0046	0.0006	0.865331	rs7006122	23	RN7SKP155	5872	intergenic	1.955	5	5	15	0	0	0
rs28445658	8	124607710	G	A	0.2865	1.263e-09	0.0034	0.0006	0.937531	rs28490211	23	RN7SKP155	6423	intergenic	0.786	6	5	15	0	0	0
rs2891781	8	124608162	C	T	0.4912	2.64e-16	0.0049	0.0006	0.928105	rs7006122	23	RN7SKP155	6875	intergenic	0.955	5	5	15	0	0	0
rs62520905	8	124608529	G	A	0.2855	8.16e-10	0.0034	0.0006	0.929406	rs28490211	23	RN7SKP155	7242	intergenic	1.317	3a	5	15	0	0	0
rs7006122	8	124608614	G	T	0.4884	6.183e-18	-0.0048	0.0006	1	rs7006122	23	RN7SKP155	7327	intergenic	1.335	4	5	15	0	0	0
rs59621056	8	124609110	G	C	0.1781	1.373e-08	0.0053	0.0009	0.873342	rs59498777	23	RN7SKP155	7823	intergenic	2.02	4	5	15	0	0	0
rs59498777	8	124609198	T	A	0.1587	3.003e-09	0.0057	0.001	1	rs59498777	23	RN7SKP155	7911	intergenic	0.967	4	5	15	0	0	0
rs55987314	8	124609801	G	T	0.3009	9.502e-10	-0.0034	0.0006	0.856024	rs28490211	23	RN7SKP155	8514	intergenic	6.083	5	5	15	0	0	0
rs73335873	8	124609850	G	C	0.1783	3.934e-09	0.0055	0.0009	0.872223	rs59498777	23	RN7SKP155	8563	intergenic	5.409	5	5	15	0	0	0
rs28825116	8	124611004	C	T	0.3506	3.174e-09	-0.0033	0.0006	0.678051	rs28490211	23	RN7SKP155	9717	intergenic	0.095	7	5	15	0	0	0
rs4871390	8	124611489	C	T	0.263	3.195e-09	0.0037	0.0006	0.899549	rs28490211	23	RN7SKP155	10202	intergenic	1.219	5	5	15	0	0	0
rs4871392	8	124611685	G	A	0.356	5.306e-09	-0.0032	0.0006	0.649816	rs28490211	23	RN7SKP155	10398	intergenic	0.295	7	5	15	0	0	0
rs72711214	8	124612366	T	A	0.2692	9.895e-10	-0.0035	0.0006	0.924021	rs28490211	23	RN7SKP155	11079	intergenic	1.181	5	5	15	0	0	0
rs79568266	8	124612531	C	T	0.1839	1.755e-08	-0.0052	0.0009	0.840589	rs59498777	23	RN7SKP155	11244	intergenic	0.263	6	5	15	0	0	0
rs4871394	8	124615765	G	A	0.2718	1.463e-08	-0.0035	0.0006	0.888666	rs28490211	23	CTD-2552K11.2	10699	intergenic	5.224	7	5	15	0	0	0
rs4749498	10	30157420	C	A	0.2392	2.584e-08	0.0035	0.0006	0.692301	rs2369339	24	RP11-224P11.1	22540	intergenic	0.509	7	5	15	0	1	0
rs1929257	10	30161168	G	A	0.2354	1.414e-09	0.0039	0.0006	0.767473	rs2369339	24	RP11-224P11.1	18792	intergenic	2.152	NA	5	15	0	1	0
rs2150562	10	30162423	G	A	0.3055	7.025e-09	0.0035	0.0006	1	rs2150562	24	RP11-224P11.1	17537	intergenic	3.084	NA	5	15	0	1	0
rs7096778	10	30165983	C	T	0.3514	1.352e-10	0.0039	0.0006	0.899362	rs1571759	24	RP11-224P11.1	13977	intergenic	0.358	5	5	15	0	1	0
rs7078837	10	30166035	C	A	0.3722	1.49e-11	-0.0038	0.0006	0.990652	rs1571759	24	RP11-224P11.1	13925	intergenic	0.265	5	5	15	0	1	0
rs10826719	10	30166547	G	A	0.373	6.687e-11	-0.004	0.0006	0.989017	rs1571759	24	RP11-224P11.1	13413	intergenic	1.253	7	5	15	0	1	0
rs1571759	10	30167009	C	T	0.3712	1.039e-11	0.0038	0.0006	1	rs1571759	24	RP11-224P11.1	12951	intergenic	4.685	3a	5	15	0	1	0
rs10740811	10	30167754	G	A	0.366	2.01e-11	-0.0038	0.0006	0.93672	rs1571759	24	RP11-224P11.1	12206	intergenic	1.085	7	5	15	0	1	0
rs2369339	10	30168031	C	T	0.2348	9.154e-11	0.0041	0.0006	1	rs2369339	24	RP11-224P11.1	11929	intergenic	0.035	5	5	15	0	1	0
rs2202	10	30168699	C	T	0.2358	1.499e-10	-0.0041	0.0006	0.99468	rs2369339	24	RP11-224P11.1	11261	intergenic	0.357	5	5	15	0	1	0
rs10763764	10	30169653	T	A	0.4563	4.97e-10	0.0034	0.0006	1	rs10763764	24	RP11-224P11.1	10307	intergenic	0.794	6	5	15	0	1	0
rs914279	10	30170487	G	T	0.4609	1.47e-09	0.0036	0.0006	0.969123	rs10763764	24	RP11-224P11.1	9473	intergenic	3.951	NA	5	15	0	1	0
rs2478839	10	30306804	G	A	0.2644	9.442e-09	0.0033	0.0006	0.914754	rs2487927	24	KIAA1462	0	UTR3	4.536	NA	2	15	1	1	0
rs2487927	10	30311366	C	T	0.264	2.361e-09	0.0034	0.0006	1	rs2487927	24	KIAA1462	0	intronic	0.941	5	4	15	1	1	0
rs9337951	10	30317073	G	A	0.15	4.054e-09	0.0038	0.0006	1	rs9337951	24	KIAA1462	0	exonic	7.96	4	2	7	1	1	0
rs2487928	10	30323892	G	A	0.257	2.948e-08	0.0032	0.0006	0.90566	rs2487927	24	KIAA1462	0	intronic	1.13	4	2	5	1	1	1
rs765906	10	30333623	T	A	0.3015	6.716e-09	-0.0037	0.0006	0.606152	rs2487927	24	KIAA1462	0	intronic	1.161	6	4	5	1	0	1
rs2505083	10	30335122	C	T	0.2516	9.328e-10	-0.0035	0.0006	0.76594	rs2487927	24	KIAA1462	0	intronic	2.832	5	4	14	1	1	1
rs2505084	10	30335520	G	A	0.3125	5.574e-10	0.0035	0.0006	1	rs2505084	24	KIAA1462	0	intronic	0.396	5	4	14	1	1	1
rs4277045	10	99876894	G	A	0.4333	2.039e-08	0.0031	0.0006	0.697635	rs4919190	25	R3HCC1L	17492	intergenic	10.72	7	13	14	0	0	1
rs7084747	10	99877468	G	A	0.4327	1.904e-08	-0.0031	0.0006	0.701284	rs4919190	25	R3HCC1L	16918	intergenic	1.601	7	13	14	0	0	1
rs4604804	10	99878997	G	A	0.4329	1.83e-08	-0.0031	0.0006	0.701902	rs4919190	25	R3HCC1L	15389	intergenic	1.78	7	9	14	0	0	1
rs7911609	10	99890552	C	T	0.4369	2.638e-08	-0.0031	0.0006	0.720353	rs4919190	25	R3HCC1L	3834	intergenic	0.043	7	5	15	1	0	0
rs11189490	10	99890737	T	A	0.4373	2.751e-08	-0.0031	0.0006	0.717372	rs4919190	25	R3HCC1L	3649	intergenic	6.134	7	5	15	1	0	0
rs10786393	10	99902698	C	A	0.472	2.98e-10	0.0035	0.0006	0.689759	rs4919190	25	R3HCC1L	0	intronic	2.362	6	5	15	1	0	0
rs10736122	10	99903145	G	A	0.4351	1.323e-08	-0.0032	0.0006	0.717678	rs4919190	25	R3HCC1L	0	intronic	0.6	5	2	15	1	0	0
rs13400603	10	99912682	C	T	0.4599	2.232e-09	-0.0033	0.0006	0.856056	rs4919190	25	R3HCC1L	0	intronic	0.883	NA	4	5	1	0	0
rs6584172	10	99916697	C	A	0.4361	3.747e-09	-0.0033	0.0006	0.727019	rs4919190	25	R3HCC1L	0	intronic	0.055	6	4	5	1	0	0
rs884811	10	99923763	G	C	0.4353	1.782e-09	0.0034	0.0006	0.696806	rs4919190	25	R3HCC1L	0	intronic	3.886	5	4	5	1	0	1
rs7071239	10	99926271	T	A	0.4609	3.195e-09	-0.0033	0.0006	0.854687	rs4919190	25	R3HCC1L	0	intronic	4.735	7	4	5	1	0	1
rs4919180	10	99927961	G	C	0.4599	3.027e-09	0.0033	0.0006	0.857309	rs4919190	25	R3HCC1L	0	intronic	2.416	4	2	5	1	0	1
rs9420722	10	99937526	C	T	0.4603	3.525e-10	-0.0036	0.0006	0.860217	rs4919190	25	R3HCC1L	0	intronic	2.288	5	5	5	1	0	1
rs1325494	10	99946220	G	C	0.4317	2.691e-09	0.0033	0.0006	0.715269	rs4919190	25	R3HCC1L	0	intronic	9.781	5	4	5	1	0	1
rs4919182	10	99953270	G	A	0.4603	3.596e-09	-0.0033	0.0006	0.860217	rs4919190	25	R3HCC1L	0	intronic	3.605	5	4	5	1	0	1
rs10786401	10	99953979	G	A	0.4319	2.427e-09	0.0033	0.0006	0.71479	rs4919190	25	R3HCC1L	0	intronic	10.95	5	4	5	1	0	1
rs10748719	10	99986638	C	A	0.4319	2.326e-09	0.0033	0.0006	0.716982	rs4919190	25	R3HCC1L	0	intronic	17.68	5	4	5	1	0	0
rs10748721	10	99999343	C	T	0.4461	3.712e-08	-0.003	0.0006	0.763499	rs4919190	25	R3HCC1L	0	intronic	2.689	7	4	5	1	0	0
rs7899632	10	100000625	G	A	0.4361	3.163e-09	0.0033	0.0006	0.729702	rs4919190	25	R3HCC1L	0	intronic	0.216	7	4	5	1	0	0
rs3750595	10	100004906	C	A	0.4357	6.765e-09	-0.0032	0.0006	0.728904	rs4919190	25	R3HCC1L	251	downstream	0.678	7	4	4	1	0	0
rs4919190	10	100010186	G	A	0.4938	2.161e-10	-0.0035	0.0005	1	rs4919190	25	LOXL4	0	intronic	3.037	6	4	4	1	0	0
rs3750596	10	100010578	T	A	0.4353	1.766e-09	0.0034	0.0006	0.730568	rs4919190	25	LOXL4	0	intronic	0.554	5	4	4	1	0	0
rs11189523	10	100011077	T	A	0.4291	2.445e-09	-0.0033	0.0006	0.71052	rs7077073	25	LOXL4	0	intronic	3.676	5	4	5	1	0	0
rs1983867	10	100016196	G	C	0.4926	6.831e-10	-0.0034	0.0006	0.979071	rs7077073	25	LOXL4:RP11-34A14.3	00:00:00	ncRNA_exonic	6.158	7	4	5	1	0	0
rs1983865	10	100016339	C	T	0.4924	3.367e-10	-0.0035	0.0006	0.978402	rs7077073	25	LOXL4	0	intronic	8.938	NA	4	5	1	0	0
rs2015972	10	100018238	C	T	0.4934	4.034e-10	-0.0035	0.0006	0.979013	rs7077073	25	LOXL4	0	intronic	0.082	5	4	5	1	0	0
rs7077073	10	100018844	G	A	0.4984	2.282e-10	-0.0035	0.0006	1	rs7077073	25	LOXL4	0	exonic	1.752	4	4	5	1	0	0
rs55917128	10	100023359	C	T	0.4736	7.505e-10	0.0034	0.0006	0.869634	rs7077073	25	LOXL4	0	intronic	7.34	5	4	5	1	0	0
rs10736126	10	100025924	G	A	0.4716	1.854e-09	0.0033	0.0006	0.854638	rs7077073	25	LOXL4	0	intronic	3.104	6	1	7	1	0	0
rs139548263	11	31447759	C	T	0.006989	7.162e-09	0.0252	0.0044	1	rs139548263	26	DNAJC24	0	intronic	10.77	7	4	5	1	0	1
rs148415922	11	31521424	C	T	0.007588	3.994e-08	0.0305	0.0055	1	rs148415922	26	IMMP1L	0	intronic	1.215	5	5	5	1	0	1
rs11819921	11	103647454	C	T	0.1208	3.444e-08	-0.005	0.0009	1	rs11819921	27	RP11-563P16.1	0	ncRNA_intronic	1.774	5	5	15	0	0	1
rs974819	11	103660567	C	T	0.4131	5.404e-10	0.0038	0.0006	0.968763	rs2019090	27	RP11-563P16.1	0	ncRNA_intronic	4.903	NA	5	15	0	1	1
rs2019090	11	103668962	T	A	0.4065	3.646e-10	0.0038	0.0006	1	rs2019090	27	RP11-563P16.1	0	ncRNA_intronic	9.181	4	5	15	0	0	1
rs2128739	11	103673277	C	A	0.3784	2.734e-09	0.0037	0.0006	0.888249	rs2019090	27	RP11-563P16.1	0	ncRNA_intronic	1.879	NA	1	15	0	1	1
rs2839812	11	103673294	T	A	0.3798	2.747e-09	-0.0037	0.0006	0.883046	rs2019090	27	RP11-563P16.1	0	ncRNA_intronic	4.993	7	1	15	0	1	1
rs11172110	12	57515769	C	T	0.3998	4.016e-08	-0.0032	0.0006	1	rs11172110	28	STAT6	0	intronic	0.266	6	5	15	1	1	1
rs11172113	12	57527283	C	T	0.3894	8.539e-09	-0.0034	0.0006	1	rs11172113	28	LRP1	0	intronic	14	4	1	7	1	1	0
rs7956133	12	110922929	G	T	0.07668	3.11e-08	-0.0073	0.0013	0.843737	rs7967363	29	FAM216A	0	exonic	10.48	5	4	5	1	0	1
rs34513555	12	110960196	G	A	0.07688	2.164e-08	-0.0074	0.0013	0.846422	rs7967363	29	RAD9B	0	exonic	10.03	3a	5	15	1	0	1
rs11065668	12	111002958	C	A	0.07668	4.153e-08	-0.0073	0.0013	0.848743	rs7967363	29	PPTC7	0	intronic	5.413	7	5	5	1	0	1
rs75615368	12	111149250	G	A	0.07468	2.487e-08	0.0073	0.0013	0.994508	rs7967363	29	HVCN1	6494	intergenic	10.08	7	4	15	1	0	0
rs118122911	12	111155321	G	C	0.07468	3.25e-08	0.0073	0.0013	1	rs7967363	29	PPP1CC	2163	intergenic	0.203	5	4	4	1	0	0
rs75838694	12	111168170	C	A	0.07468	2.917e-08	-0.0073	0.0013	1	rs7967363	29	PPP1CC	0	intronic	0.447	3a	4	4	1	0	1
rs7967363	12	111171342	G	T	0.07468	2.019e-08	0.0074	0.0013	1	rs7967363	29	PPP1CC	0	intronic	4.659	2a	2	7	1	0	1
rs4773141	13	110954353	G	C	0.3838	1.647e-09	0.0039	0.0006	1	rs4773141	30	COL4A1	0	intronic	0.98	5	2	7	1	0	0
rs4773144	13	110960712	G	A	0.3982	4.643e-08	0.0033	0.0006	1	rs4773144	30	COL4A2	0	intronic	10.31	2b	1	1	1	0	0
rs7322495	13	110991285	C	T	0.3538	2.702e-11	-0.0041	0.0006	0.957523	rs7335876	30	COL4A2	0	intronic	1.55	5	2	7	1	0	0
rs9521701	13	110991931	G	A	0.2119	2.652e-12	-0.0044	0.0006	1	rs9521701	30	COL4A2	0	intronic	1.356	6	2	5	1	0	0
rs7335876	13	110993190	G	A	0.3478	4.407e-12	-0.0043	0.0006	1	rs7335876	30	COL4A2	0	intronic	4.62	4	2	7	1	0	0
rs4771666	13	110999252	C	T	0.1817	1.803e-13	0.0048	0.0006	1	rs4771666	30	COL4A2	0	intronic	0.214	4	2	7	1	0	0
rs9521715	13	111015333	G	T	0.1925	1.066e-11	0.0044	0.0006	0.950532	rs928111	30	COL4A2	0	intronic	2.956	6	2	5	1	0	0
rs928111	13	111016886	C	A	0.1981	2.552e-12	-0.0045	0.0006	1	rs928111	30	COL4A2	0	intronic	0.382	5	4	5	1	0	0
rs1888003	13	111019865	G	A	0.2045	9.478e-12	0.0043	0.0006	0.951447	rs928111	30	COL4A2	0	intronic	4.441	6	4	5	1	0	0
rs9521724	13	111022143	C	T	0.2542	2.176e-08	0.0032	0.0006	0.682205	rs928111	30	COL4A2	0	intronic	0.341	7	4	5	1	0	0
rs9559782	13	111023101	C	T	0.2338	1.574e-13	0.0046	0.0006	0.777473	rs928111	30	COL4A2	0	intronic	0.681	5	4	5	1	0	0
rs750597	13	111029256	T	A	0.2226	2.642e-13	0.0046	0.0006	0.713503	rs928111	30	COL4A2	0	intronic	0.531	6	4	15	1	0	0
rs9521731	13	111032699	G	C	0.259	1.812e-14	0.0047	0.0006	1	rs9521731	30	COL4A2	0	intronic	1.883	4	4	15	1	0	0
rs9515203	13	111049623	C	T	0.2188	3.418e-17	-0.0056	0.0007	1	rs9515203	30	COL4A2	0	intronic	1.905	4	1	14	1	0	0
rs4773176	13	111060750	T	A	0.1917	1.142e-08	0.0041	0.0007	1	rs4773176	30	COL4A2	0	intronic	0.984	4	4	5	1	0	0
rs112635299	14	94838142	G	T	0.003994	5.727e-11	0.0153	0.0023	1	rs112635299	31	SERPINA1	4941	intergenic	0.272	5	5	15	1	0	0
rs28929474	14	94844947	C	T	0.003994	5.318e-10	0.0143	0.0023	0.901735	rs112635299	31	SERPINA1	0	exonic	20.2	NA	4	15	1	0	1
rs16960886	15	48699486	G	A	0.09485	6.051e-09	-0.0056	0.001	0.83105	rs363820	32	FBN1	1016	intergenic	7.718	5	4	15	1	0	1
rs11636344	15	48715237	G	C	0.1186	2.274e-09	0.0055	0.0009	0.733809	rs363820	32	FBN1	0	intronic	1.123	6	4	5	1	0	1
rs2015637	15	48716853	C	T	0.122	1.819e-08	0.0052	0.0009	0.711919	rs363820	32	FBN1	0	intronic	6.698	4	4	5	1	0	1
rs35349206	15	48726179	C	A	0.117	6.647e-10	-0.0057	0.0009	0.74163	rs363820	32	FBN1	0	intronic	0.894	4	4	15	1	0	1
rs363820	15	48729030	C	T	0.1014	9.904e-11	0.0061	0.0009	1	rs363820	32	FBN1	0	intronic	1.195	NA	4	15	1	0	1
rs79307111	15	48741401	G	A	0.04712	2.191e-10	-0.0065	0.001	0.728734	rs595244	32	FBN1	0	intronic	2.615	6	4	5	1	0	1
rs77105137	15	48755472	G	A	0.04673	4.004e-10	-0.0064	0.001	0.714959	rs595244	32	FBN1	0	intronic	6.578	6	4	4	1	0	1
rs56286136	15	48755814	C	T	0.1212	4.352e-10	0.0058	0.0009	0.796864	rs363820	32	FBN1	0	intronic	16.48	3a	4	4	1	0	1
rs55694948	15	48758132	C	A	0.2073	3.595e-10	0.0047	0.0008	1	rs55694948	32	FBN1	0	intronic	2.541	NA	4	4	1	0	1
rs55999498	15	48758527	C	T	0.1212	4.346e-10	0.0058	0.0009	0.796864	rs363820	32	FBN1	0	intronic	8.081	5	4	5	1	0	1
rs7174973	15	48763754	G	A	0.1374	1.483e-08	0.0051	0.0009	0.637869	rs363820	32	FBN1	0	intronic	2.481	7	4	15	1	0	1
rs11638586	15	48772843	C	T	0.05871	1.382e-10	0.0065	0.001	0.887899	rs595244	32	FBN1	0	intronic	9.879	6	4	5	1	0	1
rs75225368	15	48785206	C	T	0.05631	1.69e-10	-0.0065	0.001	0.927871	rs595244	32	FBN1	0	intronic	2.58	7	3	15	1	0	1
rs11635605	15	48786917	C	T	0.05671	1.421e-10	-0.0065	0.001	0.92804	rs595244	32	FBN1	0	intronic	14.61	5	3	5	1	0	1
rs6493325	15	48787245	C	T	0.1086	1.381e-08	0.0053	0.0009	1	rs6493325	32	FBN1	0	intronic	0.224	5	4	15	1	0	1
rs77360718	15	48793615	C	T	0.0645	1.935e-10	-0.0063	0.001	0.797559	rs595244	32	FBN1	0	intronic	0.315	2b	4	15	1	0	1
rs113741266	15	48795436	G	C	0.05791	4.978e-11	-0.0067	0.001	0.907793	rs595244	32	FBN1	0	intronic	1.172	7	4	15	1	0	1
rs7169657	15	48801804	G	A	0.1518	1.336e-09	0.0055	0.0009	0.982896	rs73394203	32	FBN1	0	intronic	4.322	6	4	5	1	0	1
rs73394203	15	48804722	G	C	0.1528	6.29e-10	-0.0055	0.0009	1	rs73394203	32	FBN1	0	intronic	0.189	7	4	15	1	0	1
rs8034829	15	48806027	C	T	0.1528	8.208e-10	0.0055	0.0009	0.997368	rs73394203	32	FBN1	0	intronic	1.694	4	4	15	1	0	1
rs16961065	15	48806539	C	T	0.1434	1.895e-09	-0.0054	0.0009	0.939273	rs73394203	32	FBN1	0	intronic	1.367	5	4	15	1	0	1
rs57829342	15	48808830	C	T	0.1532	9.328e-10	0.0055	0.0009	0.997371	rs73394203	32	FBN1	0	intronic	2.705	7	4	15	1	0	1
rs6493327	15	48809428	G	A	0.1518	7.874e-10	-0.0055	0.0009	0.988181	rs73394203	32	FBN1	0	intronic	2.459	5	4	15	1	0	1
rs111297611	15	48810941	T	A	0.05671	7.29e-11	-0.0066	0.001	0.92804	rs595244	32	FBN1	0	intronic	4.561	6	4	15	1	0	1
rs11634611	15	48814297	G	A	0.1516	9.631e-10	-0.0055	0.0009	0.986874	rs73394203	32	FBN1	0	intronic	10.99	6	4	15	1	0	1
rs59343375	15	48819125	C	T	0.1438	9.971e-10	-0.0055	0.0009	0.933941	rs73394203	32	FBN1	0	intronic	2.784	7	4	15	1	0	1
rs7170686	15	48821350	G	A	0.1649	2.027e-08	-0.005	0.0009	1	rs7170686	32	FBN1	0	intronic	3.981	7	4	15	1	0	1
rs8026752	15	48823770	G	A	0.1721	1.503e-09	0.0054	0.0009	0.803712	rs73394203	32	FBN1	0	intronic	4.392	6	4	15	1	0	1
rs595244	15	48840835	C	T	0.05671	4.298e-11	-0.0067	0.001	1	rs595244	32	FBN1	0	intronic	17.57	5	4	15	1	0	1
rs685091	15	48848130	C	T	0.1757	4.06e-08	0.0049	0.0009	0.705057	rs7170686	32	FBN1	0	intronic	7.775	5	5	15	1	0	1
rs1561207	15	48858971	G	T	0.05811	8.676e-11	-0.0066	0.001	0.975005	rs595244	32	FBN1	0	intronic	13.24	NA	2	15	1	0	1
rs2437947	15	48876881	T	A	0.05811	1.579e-10	-0.0065	0.001	0.975175	rs595244	32	FBN1	0	intronic	18.62	5	4	15	1	0	1
rs627634	15	48879291	C	T	0.05751	1.751e-10	-0.0065	0.001	0.985579	rs595244	32	FBN1	0	intronic	1.346	5	4	15	1	0	1
rs1818275	15	48883939	C	T	0.05791	1.894e-10	0.0065	0.001	0.978828	rs595244	32	FBN1	0	intronic	0.758	NA	4	15	1	0	1
rs686861	15	48885005	G	A	0.07568	1.862e-10	0.0062	0.001	0.7336	rs595244	32	FBN1	0	intronic	1.814	5	4	15	1	0	1
rs2456475	15	48885877	G	A	0.05891	2.073e-10	-0.0065	0.001	0.961472	rs595244	32	FBN1	0	intronic	2.666	7	4	15	1	0	1
rs655015	15	48891107	C	T	0.07488	4.873e-10	0.0061	0.001	0.741885	rs595244	32	FBN1	0	intronic	0.416	NA	4	15	1	0	1
rs682737	15	48891771	G	A	0.05711	3.922e-10	-0.0064	0.001	0.992802	rs595244	32	FBN1	0	intronic	4.852	NA	4	15	1	0	1
rs2455925	15	48893649	C	T	0.0655	4.718e-10	0.0062	0.001	0.856485	rs595244	32	FBN1	0	intronic	1.552	NA	4	5	1	0	1
rs591519	15	48894200	T	A	0.08167	1.621e-09	0.0058	0.001	0.660385	rs595244	32	FBN1	0	intronic	13.8	5	4	15	1	0	1
rs636178	15	48897282	C	T	0.05911	5.999e-10	-0.0063	0.001	0.958395	rs595244	32	FBN1	0	intronic	3.883	NA	4	15	1	0	1
rs2466790	15	48899399	G	A	0.05791	5.365e-10	-0.0063	0.001	0.971528	rs595244	32	FBN1	0	intronic	0.196	7	4	15	1	0	1
rs1678981	15	48900097	C	T	0.05891	2.183e-10	-0.0064	0.001	0.954455	rs595244	32	FBN1	0	intronic	5.414	7	4	15	1	0	1
rs1678982	15	48901420	G	C	0.08147	1.534e-10	0.0062	0.001	0.655529	rs595244	32	FBN1	0	intronic	3.133	7	4	15	1	0	1
rs1018148	15	48903126	G	A	0.05711	1.964e-10	-0.0065	0.001	0.985583	rs595244	32	FBN1	0	intronic	1.426	NA	4	15	1	0	1
rs1036476	15	48914775	C	T	0.05731	5.023e-10	0.0064	0.001	0.911523	rs595244	32	FBN1	0	intronic	7.271	5	4	15	1	0	1
rs2028109	15	48919103	C	A	0.05611	2.878e-10	0.0064	0.001	0.931781	rs595244	32	FBN1	0	intronic	10.63	6	5	15	1	0	1
rs689304	15	48922360	C	T	0.0603	8.267e-10	-0.0062	0.001	0.838656	rs595244	32	FBN1	0	intronic	9.236	5	4	15	1	0	1
rs625034	15	48926202	C	T	0.05631	3.165e-10	0.0064	0.001	0.900432	rs595244	32	FBN1	0	intronic	4.741	6	5	15	1	0	1
rs1678983	15	48930645	C	T	0.2446	4.155e-08	0.0047	0.0009	1	rs1678983	32	FBN1	0	intronic	12.34	NA	4	15	1	0	1
rs6493333	15	48939046	C	T	0.1793	2.348e-09	-0.0046	0.0008	1	rs6493333	32	RP11-227D13.1	0	ncRNA_intronic	7.356	5	1	15	1	0	1
rs4775769	15	48939888	G	T	0.05052	1.616e-08	-0.0058	0.001	0.838026	rs595244	32	RP11-227D13.1	0	ncRNA_intronic	1.685	5	5	15	1	0	1
rs17271730	15	62757722	G	A	0.3478	5.265e-09	0.0033	0.0006	1	rs17271730	33	TLN2	0	NA	3.979	5	2	15	1	1	1
rs956006	15	62808539	C	T	0.2284	2.151e-09	-0.0038	0.0006	1	rs956006	33	TLN2	0	NA	4.126	5	5	15	1	1	1
rs12439096	15	89210459	C	A	0.2171	3.159e-08	0.0043	0.0008	0.621393	rs4932196	34	ISG20	10744	intergenic	0.799	7	14	15	0	0	1
rs4340308	15	89223152	G	T	0.1496	1.38e-08	-0.0049	0.0009	1	rs4340308	34	ISG20	23437	intergenic	1.927	5	5	15	0	0	1
rs12441287	15	89225595	C	T	0.2286	1.603e-08	-0.0045	0.0008	0.837608	rs4932196	34	ISG20	25880	intergenic	2.004	5	2	15	0	0	1
rs12441297	15	89236386	G	T	0.2302	2.879e-08	-0.0041	0.0007	0.90715	rs4932196	34	ISG20	36671	intergenic	0.069	7	5	14	0	0	1
rs4932196	15	89253268	C	T	0.2366	1.086e-08	-0.0045	0.0008	1	rs4932196	34	ISG20	53553	intergenic	1.67	5	5	14	0	0	0
rs12441312	15	89253426	G	C	0.2366	1.533e-08	0.0044	0.0008	1	rs4932196	34	ISG20	53711	intergenic	2.484	4	5	14	0	0	0
rs4293349	15	89253550	C	T	0.2368	1.316e-08	-0.0044	0.0008	0.999083	rs4932196	34	ISG20	53835	intergenic	15.08	4	5	14	0	0	0
rs4293350	15	89253714	T	A	0.2366	1.113e-08	0.0045	0.0008	1	rs4932196	34	ISG20	53999	intergenic	3.965	5	5	14	0	0	0
rs10852112	15	89254145	C	T	0.2298	4.357e-08	-0.0044	0.0008	0.967609	rs4932196	34	ISG20	54430	intergenic	1.532	6	5	14	0	0	0
rs10852113	15	89254370	C	A	0.2296	3.167e-08	0.0044	0.0008	0.968537	rs4932196	34	ISG20	54655	intergenic	2.381	6	5	14	0	0	0
rs2865826	16	75304623	C	T	0.4483	3.039e-15	0.0044	0.0006	0.697666	rs3851740	35	BCAR1	2671	intergenic	1.845	NA	5	5	1	1	0
rs12928974	16	75304957	C	T	0.4461	1.639e-15	0.0044	0.0006	0.703267	rs3851740	35	BCAR1	3005	intergenic	1.783	5	5	5	1	1	0
rs4888368	16	75305331	C	A	0.4399	5.526e-16	0.0045	0.0006	0.725308	rs3851740	35	BCAR1	3379	intergenic	1.192	6	5	5	1	0	0
rs1001861	16	75306455	G	A	0.4349	6.681e-09	0.0032	0.0006	1	rs1001861	35	BCAR1	4503	intergenic	0.64	2b	5	15	1	1	0
rs12919951	16	75306890	G	A	0.4373	2.02e-15	0.0044	0.0006	0.723561	rs3851740	35	BCAR1	4938	intergenic	1.27	6	5	15	1	0	0
rs11645016	16	75311828	C	T	0.4593	2.498e-14	0.0047	0.0006	0.64023	rs3851740	35	RNU6-758P	8781	intergenic	0.009	7	5	15	1	1	0
rs11640218	16	75311996	G	A	0.4685	5.113e-13	-0.0044	0.0006	0.714968	rs3851740	35	RNU6-758P	8613	intergenic	1.073	6	5	15	0	1	0
rs11641308	16	75312023	C	T	0.48	5.763e-14	-0.0047	0.0006	0.774393	rs3851740	35	RNU6-758P	8586	intergenic	1.116	6	5	15	0	1	0
rs11641311	16	75312031	G	T	0.4631	3.814e-12	-0.0042	0.0006	0.684273	rs3851740	35	RNU6-758P	8578	intergenic	1.379	6	5	15	0	1	0
rs11646044	16	75312548	G	T	0.4992	5.909e-14	0.0042	0.0006	0.801171	rs3851740	35	RNU6-758P	8061	intergenic	1.226	7	5	15	0	1	0
rs8050367	16	75313258	G	A	0.2526	1.948e-09	0.0037	0.0006	0.718404	rs8047983	35	RNU6-758P	7351	intergenic	2.636	5	5	15	0	1	0
rs4888372	16	75313485	G	A	0.4744	1.669e-14	0.0043	0.0006	0.912193	rs3851740	35	RNU6-758P	7124	intergenic	8.218	5	5	15	0	1	0
rs4594277	16	75314023	G	C	0.4966	5.816e-14	0.0042	0.0006	0.822389	rs3851740	35	RNU6-758P	6586	intergenic	0.07	6	5	5	0	1	0
rs2161648	16	75314629	G	T	0.4944	3.545e-14	-0.0042	0.0006	0.816031	rs3851740	35	RNU6-758P	5980	intergenic	6.798	2b	5	5	0	1	0
rs10781976	16	75314838	G	T	0.4948	5.248e-14	0.0042	0.0006	0.843314	rs3851740	35	RNU6-758P	5771	intergenic	8.538	2b	5	5	0	1	0
rs729109	16	75316074	G	A	0.2758	3.052e-10	0.0039	0.0006	0.808037	rs8047983	35	RNU6-758P	4535	intergenic	4.967	6	4	5	0	1	0
rs59686216	16	75317575	G	A	0.4906	8.139e-14	-0.0042	0.0006	0.806886	rs3851740	35	RNU6-758P	3034	intergenic	0.05	6	4	5	0	0	0
rs1559339	16	75318646	C	T	0.4758	9.969e-15	-0.0043	0.0006	0.917262	rs3851740	35	RNU6-758P	1963	intergenic	2.43	5	4	5	1	1	0
rs4887815	16	75319216	C	A	0.4966	2.224e-14	-0.0042	0.0006	0.827829	rs3851740	35	RNU6-758P	1393	intergenic	2.162	6	4	5	1	1	0
rs4887816	16	75319716	C	T	0.496	1.199e-13	-0.0041	0.0006	0.826178	rs3851740	35	RNU6-758P	893	downstream	0.92	7	5	5	1	1	0
rs4243111	16	75320827	C	T	0.4752	1.076e-14	0.0043	0.0006	0.919221	rs3851740	35	RNU6-758P	130	upstream	0.076	5	4	5	1	1	1
rs4243112	16	75321031	C	T	0.4966	5.889e-14	-0.0042	0.0006	0.827829	rs3851740	35	RNU6-758P	334	upstream	8.249	7	4	5	1	1	1
rs4888376	16	75322573	C	T	0.4958	6.256e-14	-0.0042	0.0006	0.825561	rs3851740	35	RNU6-758P	1876	intergenic	4.581	4	2	5	1	1	1
rs34673655	16	75323559	C	T	0.4966	7.758e-14	-0.0042	0.0006	0.826596	rs3851740	35	RNU6-758P	2862	intergenic	2.815	5	4	5	1	1	1
rs17685540	16	75323840	C	T	0.4962	7.634e-14	-0.0042	0.0006	0.825462	rs3851740	35	RNU6-758P	3143	intergenic	6.357	3a	4	5	1	1	1
rs1011121	16	75325933	G	A	0.4954	9.521e-14	-0.0041	0.0006	0.821766	rs3851740	35	CFDP1	1662	intergenic	10.63	7	4	4	1	1	1
rs34029337	16	75326346	C	T	0.4762	3.772e-14	-0.0042	0.0006	0.914438	rs3851740	35	CFDP1	1249	intergenic	5.261	6	4	4	1	1	1
rs1010630	16	75328591	G	T	0.4726	1.04e-15	0.0045	0.0006	0.923723	rs3851740	35	CFDP1	0	intronic	1.623	NA	4	5	1	1	1
rs11641532	16	75329480	C	T	0.474	3.01e-15	-0.0044	0.0006	0.923331	rs3851740	35	CFDP1	0	intronic	0.13	7	4	5	1	1	1
rs11643209	16	75331044	G	T	0.4665	2.049e-11	-0.0039	0.0006	0.901319	rs3851740	35	CFDP1	0	intronic	1.403	6	4	5	1	0	1
rs11647088	16	75331064	G	C	0.47	1.017e-08	-0.0061	0.0011	0.754481	rs3851740	35	CFDP1	0	intronic	0.729	7	4	5	1	0	1
rs11646852	16	75331178	G	A	0.493	2.431e-13	0.0041	0.0006	0.806774	rs3851740	35	CFDP1	0	intronic	0.479	7	4	5	1	1	1
rs35937717	16	75331567	C	A	0.4734	1.116e-14	0.0043	0.0006	0.923978	rs3851740	35	CFDP1	0	intronic	7.363	5	4	5	1	1	1
rs34624768	16	75331572	G	A	0.4986	5.56e-14	0.0042	0.0006	0.832406	rs3851740	35	CFDP1	0	intronic	10.43	5	4	5	1	1	1
rs4888378	16	75332041	G	A	0.4982	8.727e-15	-0.0043	0.0006	0.833935	rs3851740	35	CFDP1	0	intronic	6.133	5	4	5	1	1	1
rs12935787	16	75332335	C	T	0.4986	4.402e-14	0.0042	0.0006	0.833744	rs3851740	35	CFDP1	0	intronic	0.325	5	2	4	1	1	1
rs4558442	16	75333365	C	T	0.4982	1.417e-12	0.0041	0.0006	0.832398	rs3851740	35	CFDP1	0	intronic	1.418	7	4	5	1	1	1
16:75336173:G:T	16	75336173	G	T	0.4956	7.22e-13	-0.0042	0.0006	0.814878	rs3851740	35	CFDP1	0	intronic	0.849	NA	4	4	1	0	1
rs3784935	16	75336430	G	T	0.497	7.967e-14	-0.0042	0.0006	0.838543	rs3851740	35	CFDP1	0	intronic	1.079	7	4	4	1	1	1
rs11645329	16	75336679	G	C	0.4972	5.212e-14	-0.0042	0.0006	0.840318	rs3851740	35	CFDP1	0	intronic	3.598	7	4	4	1	1	1
rs4888379	16	75340231	T	A	0.4784	2.894e-14	-0.0042	0.0006	0.918366	rs3851740	35	CFDP1	0	intronic	10.25	4	2	7	1	1	1
rs10871308	16	75342846	C	T	0.354	1.703e-08	0.0035	0.0006	0.682631	rs4888398	35	CFDP1	0	intronic	11.09	1f	5	5	1	1	1
rs10514393	16	75344476	C	T	0.4595	6.174e-15	0.0044	0.0006	0.884186	rs3851740	35	CFDP1	0	intronic	4.503	4	2	5	1	1	1
rs9319483	16	75345791	C	T	0.3105	7.644e-11	0.004	0.0006	0.96105	rs8047983	35	CFDP1	0	intronic	4.221	5	5	5	1	1	1
rs4888380	16	75347690	C	T	0.4762	1.332e-14	-0.0043	0.0006	0.931264	rs3851740	35	CFDP1	0	intronic	0.052	6	4	5	1	1	1
rs8057535	16	75347941	C	T	0.4756	2.386e-14	0.0043	0.0006	0.929163	rs3851740	35	CFDP1	0	intronic	0.839	7	4	5	1	1	1
rs28368934	16	75350840	C	T	0.3093	6.546e-11	-0.004	0.0006	0.95802	rs8047983	35	CFDP1	0	intronic	0.789	7	4	5	1	1	1
rs12922951	16	75355096	G	C	0.4754	3.587e-14	-0.0042	0.0006	0.925471	rs3851740	35	CFDP1	0	intronic	0.069	5	5	5	1	1	1
rs7194129	16	75355977	C	T	0.4655	2.17e-14	0.0043	0.0006	0.893169	rs3851740	35	CFDP1:RP11-252K23.1	00:00:00	ncRNA_intronic	3.265	6	5	5	1	1	1
rs8046109	16	75360096	G	A	0.4836	8.326e-15	-0.0043	0.0006	0.898445	rs3851740	35	CFDP1	0	intronic	4.737	7	2	5	1	1	0
rs4887818	16	75361995	C	T	0.477	1.502e-13	-0.0043	0.0006	0.932838	rs3851740	35	CFDP1	0	intronic	1.179	7	4	5	1	1	0
rs35952313	16	75362787	G	C	0.4828	6.344e-14	-0.0042	0.0006	0.902438	rs3851740	35	CFDP1	0	intronic	2.574	7	5	5	1	1	0
rs3863442	16	75362908	C	T	0.49	3.741e-14	0.0042	0.0006	0.878732	rs3851740	35	CFDP1	0	intronic	1.338	NA	5	5	1	1	0
rs7200616	16	75366089	G	A	0.4679	2.557e-15	0.0044	0.0006	0.945684	rs3851740	35	CFDP1	0	intronic	1.332	6	4	5	1	1	0
rs3851733	16	75370263	G	C	0.4778	6.351e-15	0.0043	0.0006	0.911118	rs3851740	35	CFDP1	0	intronic	7.109	5	4	5	1	1	0
rs3863445	16	75371744	G	C	0.4589	6.845e-16	-0.0045	0.0006	0.905605	rs3851740	35	CFDP1	0	intronic	1.257	3a	4	5	1	1	0
rs3851734	16	75371920	C	T	0.4836	1.147e-13	-0.0041	0.0006	0.765433	rs3851740	35	CFDP1	0	intronic	6.516	7	4	5	1	1	0
rs8047983	16	75380305	C	T	0.3169	3.716e-11	0.0044	0.0007	1	rs8047983	35	CFDP1	0	intronic	0.869	7	5	5	1	1	0
rs10459859	16	75381950	C	T	0.4687	1.157e-14	-0.0043	0.0006	0.966936	rs3851740	35	CFDP1	0	intronic	4.128	6	5	5	1	1	0
rs12921808	16	75383984	C	T	0.3173	3.118e-10	0.0041	0.0007	0.99843	rs8047983	35	CFDP1	0	intronic	1.977	6	4	5	1	1	0
rs11860231	16	75385159	G	A	0.4978	1.291e-14	-0.0043	0.0006	0.871073	rs3851740	35	CFDP1	0	intronic	5.104	2b	2	5	1	1	0
rs11862095	16	75385418	T	A	0.4906	3.367e-14	0.0042	0.0006	0.897074	rs3851740	35	CFDP1	0	intronic	7.923	3a	2	5	1	1	0
rs3863446	16	75385735	G	A	0.4986	9.645e-15	0.0043	0.0006	0.871225	rs3851740	35	CFDP1	0	intronic	0.749	NA	5	5	1	1	0
rs3863447	16	75386079	T	A	0.4694	3.727e-15	-0.0044	0.0006	0.975559	rs3851740	35	CFDP1	0	intronic	7.171	6	5	5	1	1	0
rs4888383	16	75386349	C	T	0.498	1.54e-14	0.0043	0.0006	0.873187	rs3851740	35	CFDP1	0	intronic	1.542	5	5	5	1	1	0
rs3851737	16	75387463	C	T	0.4992	1.466e-14	-0.0043	0.0006	0.873531	rs3851740	35	CFDP1	0	intronic	1.7	7	5	5	1	1	0
rs3851738	16	75387533	G	C	0.4988	1.441e-14	0.0043	0.0006	0.876234	rs3851740	35	CFDP1	0	intronic	0.747	6	5	5	1	1	0
rs3851740	16	75387578	C	T	0.4659	2.818e-17	-0.0049	0.0006	1	rs3851740	35	CFDP1	0	intronic	3.186	7	5	5	1	1	0
rs8050769	16	75388434	C	T	0.4986	1.627e-14	0.0043	0.0006	0.876864	rs3851740	35	CFDP1	0	intronic	1.189	6	4	5	1	1	0
rs8050059	16	75388731	G	A	0.4986	4.668e-15	0.0044	0.0006	0.876864	rs3851740	35	CFDP1	0	intronic	1.246	6	4	5	1	1	0
rs6564252	16	75388940	C	T	0.4988	1.744e-14	0.0043	0.0006	0.877676	rs3851740	35	CFDP1	0	intronic	6.111	6	4	5	1	1	0
rs2903033	16	75389606	T	A	0.4992	8.115e-15	0.0043	0.0006	0.877859	rs3851740	35	CFDP1	0	intronic	7.251	5	4	5	1	1	0
rs4888385	16	75389709	C	T	0.4535	1.242e-15	-0.0045	0.0006	0.95454	rs3851740	35	CFDP1	0	intronic	7.693	7	4	5	1	1	0
rs4888386	16	75389740	G	A	0.4914	2.13e-14	-0.0043	0.0006	0.902958	rs3851740	35	CFDP1	0	intronic	6.846	6	4	5	1	1	0
rs4888387	16	75389755	G	T	0.4992	4.94e-14	-0.0042	0.0006	0.877859	rs3851740	35	CFDP1	0	intronic	6.439	6	4	5	1	1	0
rs2865531	16	75390316	T	A	0.4944	3.322e-15	0.0044	0.0006	0.855642	rs3851740	35	CFDP1	0	intronic	11.63	7	4	5	1	1	0
rs2113232	16	75391185	C	T	0.4944	2.786e-15	-0.0044	0.0006	0.857014	rs3851740	35	CFDP1	0	intronic	5.636	7	4	5	1	1	0
rs35263058	16	75391937	C	T	0.4946	8.368e-15	-0.0043	0.0006	0.854813	rs3851740	35	CFDP1	0	intronic	4.789	6	5	5	1	1	0
rs1895490	16	75392806	G	A	0.496	4.407e-15	0.0044	0.0006	0.854652	rs3851740	35	CFDP1	0	intronic	0.388	5	5	5	1	1	0
rs1364079	16	75393131	C	A	0.4583	1.78e-16	0.0046	0.0006	0.925582	rs3851740	35	CFDP1	0	intronic	1.417	NA	5	5	1	1	0
rs17696696	16	75393352	G	T	0.4958	2.262e-15	-0.0044	0.0006	0.851438	rs3851740	35	CFDP1	0	intronic	3.55	6	5	5	1	1	0
rs4888388	16	75394148	G	A	0.499	7.068e-16	0.0045	0.0006	0.876676	rs3851740	35	CFDP1	0	intronic	3.884	5	4	5	1	1	0
rs7185640	16	75394399	G	A	0.4948	1.28e-14	-0.0043	0.0006	0.857969	rs3851740	35	CFDP1	0	intronic	7.723	6	4	5	1	1	0
rs11640674	16	75394944	G	A	0.4948	1.247e-14	-0.0043	0.0006	0.857969	rs3851740	35	CFDP1	0	intronic	3.697	7	4	5	1	1	0
rs4888389	16	75395228	C	T	0.4996	1.966e-15	-0.0044	0.0006	0.880715	rs3851740	35	CFDP1	0	intronic	0.623	6	4	5	1	1	0
rs11865004	16	75395777	C	T	0.4996	7.788e-16	0.0045	0.0006	0.87667	rs3851740	35	CFDP1	0	intronic	10.74	5	4	5	1	1	0
rs2059256	16	75395835	G	T	0.47	3.005e-16	0.0046	0.0006	0.96769	rs3851740	35	CFDP1	0	intronic	6.528	5	4	5	1	1	0
rs1364078	16	75396881	C	T	0.4706	2.718e-16	-0.0046	0.0006	0.968428	rs3851740	35	CFDP1	0	intronic	10.7	NA	4	5	1	1	0
rs1364077	16	75396991	C	T	0.498	4.547e-15	0.0044	0.0006	0.872736	rs3851740	35	CFDP1	0	intronic	4.99	NA	4	5	1	1	0
rs4887820	16	75397287	C	T	0.4984	4.841e-15	0.0044	0.0006	0.874298	rs3851740	35	CFDP1	0	intronic	1.406	5	4	5	1	0	0
rs8060955	16	75397534	G	T	0.4984	3.954e-15	0.0044	0.0006	0.874298	rs3851740	35	CFDP1	0	intronic	0.512	6	4	5	1	1	0
rs34222958	16	75398252	C	T	0.4988	5.154e-15	0.0044	0.0006	0.87442	rs3851740	35	CFDP1	0	intronic	2.415	7	4	5	1	1	0
rs4887821	16	75398574	G	A	0.4988	2.074e-15	0.0044	0.0006	0.87442	rs3851740	35	CFDP1	0	intronic	0.146	5	4	5	1	1	0
rs4888390	16	75400320	G	A	0.4934	2.994e-15	0.0044	0.0006	0.841806	rs3851740	35	CFDP1	0	intronic	0.365	7	4	5	1	1	1
rs4888391	16	75400746	C	T	0.495	4.098e-15	0.0044	0.0006	0.850417	rs3851740	35	CFDP1	0	intronic	0.495	6	4	5	1	1	1
rs8054769	16	75401113	C	T	0.4934	3.349e-15	-0.0044	0.0006	0.841806	rs3851740	35	CFDP1	0	intronic	3.528	7	4	5	1	1	1
rs11642921	16	75401569	T	A	0.4934	2.871e-15	-0.0044	0.0006	0.841806	rs3851740	35	CFDP1	0	intronic	2.159	7	4	5	1	1	1
rs35409574	16	75401680	G	C	0.4934	2.871e-15	-0.0044	0.0006	0.841806	rs3851740	35	CFDP1	0	intronic	0.049	7	4	5	1	1	1
rs8044442	16	75402361	G	T	0.0645	2.524e-08	0.0057	0.001	1	rs8044442	35	CFDP1	0	intronic	2.582	6	4	5	1	0	1
rs17696749	16	75403062	G	C	0.4599	9.588e-17	-0.0047	0.0006	0.921323	rs3851740	35	CFDP1	0	intronic	0.939	7	4	5	1	1	1
rs35415181	16	75403124	C	T	0.492	3.325e-15	-0.0044	0.0006	0.844592	rs3851740	35	CFDP1	0	intronic	1.582	6	4	5	1	1	1
rs11640473	16	75403289	C	A	0.4938	7.486e-15	0.0045	0.0006	0.841587	rs3851740	35	CFDP1	0	intronic	0.035	6	4	5	1	0	1
rs71394207	16	75404051	C	T	0.493	8.374e-15	-0.0043	0.0006	0.840747	rs3851740	35	CFDP1	0	intronic	0.125	7	5	5	1	1	1
rs8057203	16	75404974	C	T	0.4936	2.029e-15	-0.0044	0.0006	0.841057	rs3851740	35	CFDP1	0	intronic	0.732	7	4	5	1	1	1
rs35552529	16	75405879	G	C	0.493	2.192e-15	0.0044	0.0006	0.844829	rs3851740	35	CFDP1	0	intronic	2.114	6	4	5	1	1	1
rs4887822	16	75408076	T	A	0.4928	7.85e-15	0.0043	0.0006	0.84687	rs3851740	35	CFDP1	0	intronic	3.311	6	4	5	1	1	1
rs11646677	16	75408981	C	T	0.477	7.873e-16	-0.0045	0.0006	0.953324	rs3851740	35	CFDP1	0	intronic	12.73	6	4	5	1	1	1
rs113251659	16	75409668	G	A	0.4932	9.246e-15	0.0043	0.0006	0.848013	rs3851740	35	CFDP1	0	intronic	2.377	7	4	5	1	1	1
rs56343285	16	75409797	G	A	0.493	8.899e-15	-0.0043	0.0006	0.847479	rs3851740	35	CFDP1	0	intronic	6.575	7	4	5	1	1	1
rs8056080	16	75410798	C	A	0.472	1.078e-15	0.0045	0.0006	0.972145	rs3851740	35	CFDP1	0	intronic	6.484	4	2	5	1	1	1
rs1544810	16	75411163	T	A	0.493	1.055e-14	-0.0043	0.0006	0.847479	rs3851740	35	CFDP1	0	intronic	4.436	5	2	5	1	1	1
rs11858992	16	75411445	C	A	0.493	1.015e-14	-0.0043	0.0006	0.847479	rs3851740	35	CFDP1	0	intronic	6.923	3a	4	7	1	1	1
rs4993969	16	75411521	T	A	0.493	3.878e-15	-0.0044	0.0006	0.847479	rs3851740	35	CFDP1	0	intronic	11.76	4	4	7	1	1	1
rs4993970	16	75411619	G	A	0.493	7.517e-15	0.0043	0.0006	0.847479	rs3851740	35	CFDP1	0	intronic	4.079	4	2	7	1	1	1
rs4888392	16	75412262	C	T	0.4928	8.503e-15	-0.0043	0.0006	0.846946	rs3851740	35	CFDP1	0	intronic	15.19	4	2	5	1	1	1
rs11860284	16	75412907	G	A	0.493	8.296e-15	-0.0043	0.0006	0.847479	rs3851740	35	CFDP1	0	intronic	15.67	5	4	5	1	1	1
rs2865530	16	75414376	G	T	0.5	1.549e-15	0.0044	0.0006	0.868198	rs3851740	35	CFDP1:RP11-252K23.2	00:00:00	ncRNA_intronic	3.907	NA	1	5	1	1	1
rs1549306	16	75415341	C	T	0.4938	5.193e-15	-0.0043	0.0006	0.837764	rs3851740	35	CFDP1	0	intronic	2.894	NA	4	5	1	1	1
rs4146809	16	75415775	C	T	0.4994	1.296e-15	0.0044	0.0006	0.859736	rs3851740	35	CFDP1	0	intronic	1.339	7	4	5	1	1	1
rs4146810	16	75415831	G	A	0.4752	2.111e-15	-0.0044	0.0006	0.946642	rs3851740	35	CFDP1	0	intronic	5.883	6	4	5	1	1	1
rs7202567	16	75417594	G	T	0.4996	4.647e-15	-0.0044	0.0006	0.868453	rs3851740	35	CFDP1	0	intronic	0.933	7	4	5	1	1	1
rs7203157	16	75417920	C	T	0.4996	1.914e-15	-0.0044	0.0006	0.868453	rs3851740	35	CFDP1	0	intronic	3.684	7	4	5	1	1	1
rs11149818	16	75419373	G	A	0.4585	4.71e-16	0.0046	0.0006	0.927731	rs3851740	35	CFDP1	0	intronic	1.028	5	5	5	1	1	1
rs8046949	16	75420609	C	T	0.3652	2.895e-09	-0.0037	0.0006	1	rs4888398	35	CFDP1	0	intronic	0.455	7	5	5	1	1	1
rs4888396	16	75420750	C	T	0.3956	1.545e-09	0.0038	0.0006	0.886657	rs4888398	35	CFDP1	0	intronic	3.745	7	5	5	1	1	1
rs4888397	16	75421082	G	A	0.3652	9.645e-09	-0.0036	0.0006	1	rs4888398	35	CFDP1	0	intronic	3.474	7	4	5	1	1	1
rs4888398	16	75421164	G	C	0.3652	1.481e-09	-0.0038	0.0006	1	rs4888398	35	CFDP1	0	intronic	0.865	7	4	5	1	1	1
rs8048527	16	75422054	C	A	0.4884	7.411e-16	0.0045	0.0006	0.829865	rs3851740	35	CFDP1	0	intronic	1.087	5	4	5	1	1	1
rs11149820	16	75422760	G	A	0.4696	1.094e-15	0.0045	0.0006	0.966283	rs3851740	35	CFDP1	0	intronic	5.754	6	4	5	1	1	1
rs11149821	16	75422817	C	T	0.4996	1.883e-11	0.0062	0.0009	0.86447	rs3851740	35	CFDP1	0	intronic	0.201	6	4	5	1	0	1
rs10514396	16	75422903	C	T	0.4702	4.01e-16	-0.0045	0.0006	0.967027	rs3851740	35	CFDP1	0	intronic	10.09	6	4	5	1	1	1
rs766521	16	75424154	C	T	0.4994	1.106e-15	0.0045	0.0006	0.864724	rs3851740	35	CFDP1	0	intronic	4.499	NA	4	5	1	1	1
rs4638613	16	75425553	C	T	0.4916	3.508e-15	0.0044	0.0006	0.886899	rs3851740	35	CFDP1	0	intronic	2.764	7	4	4	1	1	1
rs4888400	16	75425596	G	C	0.4994	1.189e-15	0.0044	0.0006	0.862058	rs3851740	35	CFDP1	0	intronic	0.25	6	4	4	1	1	1
rs11149822	16	75425792	G	A	0.4998	3.811e-16	0.0045	0.0006	0.852113	rs3851740	35	CFDP1	0	intronic	1.178	7	4	5	1	1	1
rs1808436	16	75425797	C	T	0.4996	3.853e-16	-0.0045	0.0006	0.85284	rs3851740	35	CFDP1	0	intronic	0.373	NA	4	5	1	1	1
rs1808435	16	75425819	C	T	0.4998	2.56e-16	-0.0046	0.0006	0.852113	rs3851740	35	CFDP1	0	intronic	2.169	NA	4	5	1	1	1
rs1808434	16	75425860	C	T	0.5	1.293e-14	0.0043	0.0006	0.8604	rs3851740	35	CFDP1	0	intronic	2.586	NA	4	5	1	1	1
rs7499872	16	75426529	G	A	0.4692	9.711e-16	0.0045	0.0006	0.966279	rs3851740	35	CFDP1	0	intronic	2.963	6	4	4	1	1	1
rs12149479	16	75427671	T	A	0.4956	3.953e-10	-0.0069	0.0011	0.849751	rs3851740	35	CFDP1	0	intronic	1.916	6	4	4	1	0	1
rs4888403	16	75427850	G	A	0.4972	4.124e-15	0.0044	0.0006	0.856187	rs3851740	35	CFDP1	0	intronic	4.046	2b	4	4	1	1	1
rs4888404	16	75428097	G	A	0.4974	4.805e-15	0.0044	0.0006	0.855552	rs3851740	35	CFDP1	0	intronic	1.736	5	4	4	1	1	1
rs4888405	16	75428196	G	T	0.4996	1.867e-15	-0.0044	0.0006	0.865466	rs3851740	35	CFDP1	0	intronic	3.183	5	4	4	1	1	1
rs11643410	16	75428306	C	T	0.4972	1.917e-15	0.0044	0.0006	0.854823	rs3851740	35	CFDP1	0	intronic	2.088	5	4	4	1	1	1
rs2285225	16	75429252	C	T	0.4972	1.76e-15	-0.0044	0.0006	0.854901	rs3851740	35	CFDP1	0	intronic	3.537	NA	4	5	1	1	1
rs2285224	16	75429291	G	A	0.4972	2.273e-15	-0.0044	0.0006	0.854901	rs3851740	35	CFDP1	0	intronic	2.143	NA	4	5	1	1	1
rs2285223	16	75429333	C	T	0.497	5.01e-15	0.0044	0.0006	0.855458	rs3851740	35	CFDP1	0	intronic	3.421	NA	4	5	1	1	1
rs2285222	16	75429347	T	A	0.497	2.326e-15	-0.0044	0.0006	0.855458	rs3851740	35	CFDP1	0	intronic	3.716	6	4	5	1	1	1
rs62059844	16	75429737	C	T	0.4968	8.496e-11	-0.0067	0.001	0.856016	rs3851740	35	CFDP1	0	intronic	7.763	7	4	5	1	1	1
rs77246010	16	75429853	C	T	0.4912	2.393e-10	-0.007	0.0011	0.834685	rs3851740	35	CFDP1	0	intronic	4.335	6	4	5	1	0	1
rs76619018	16	75430593	C	A	0.487	2.872e-10	-0.007	0.0011	0.838884	rs3851740	35	CFDP1	0	intronic	0.906	7	5	5	1	0	1
rs74345035	16	75430625	C	T	0.4874	3.035e-10	0.0069	0.0011	0.838898	rs3851740	35	CFDP1	0	intronic	0.48	7	5	5	1	0	1
rs112782026	16	75430638	G	A	0.3285	1.573e-08	-0.007	0.0012	1	rs112782026	35	CFDP1	0	intronic	2.868	7	5	5	1	0	1
rs62059845	16	75430713	G	A	0.4998	8.056e-16	-0.0047	0.0006	0.861063	rs3851740	35	CFDP1	0	intronic	7.557	6	5	5	1	1	1
rs62059846	16	75430809	T	A	0.4992	9.214e-16	0.0047	0.0006	0.858049	rs3851740	35	CFDP1	0	intronic	4.496	6	5	5	1	0	1
rs11864587	16	75431263	G	A	0.4982	6.196e-15	0.0043	0.0006	0.828945	rs3851740	35	CFDP1	0	intronic	2.293	6	4	5	1	1	1
rs11862582	16	75431295	C	T	0.497	3.838e-15	-0.0044	0.0006	0.818603	rs3851740	35	CFDP1	0	intronic	1.864	7	4	5	1	1	1
rs11862719	16	75431708	T	A	0.4988	1.247e-15	0.0045	0.0006	0.845923	rs3851740	35	CFDP1	0	intronic	0.039	6	4	5	1	0	1
rs60730309	16	75431769	G	C	0.4669	1.034e-15	-0.0045	0.0006	0.956248	rs3851740	35	CFDP1	0	intronic	1.112	7	4	5	1	1	1
rs11149824	16	75431830	G	C	0.4974	1.272e-15	-0.0044	0.0006	0.852985	rs3851740	35	CFDP1	0	intronic	0.116	5	4	5	1	1	1
rs4888406	16	75432334	G	T	0.4669	8.478e-16	0.0045	0.0006	0.956248	rs3851740	35	CFDP1	0	intronic	1.387	6	4	5	1	1	1
rs4888407	16	75432390	C	T	0.4898	2.982e-15	-0.0044	0.0006	0.875898	rs3851740	35	CFDP1	0	intronic	1.66	5	4	5	1	1	1
rs12920883	16	75432681	C	T	0.4974	3.106e-14	-0.0048	0.0006	0.842773	rs3851740	35	CFDP1	0	intronic	7.115	6	4	5	1	1	1
rs59867374	16	75432682	G	A	0.4974	2.949e-14	0.0048	0.0006	0.842773	rs3851740	35	CFDP1	0	intronic	1.825	6	4	5	1	1	1
rs60937209	16	75432690	C	T	0.4974	3.106e-14	-0.0048	0.0006	0.842773	rs3851740	35	CFDP1	0	intronic	8.938	7	4	5	1	1	1
rs4888408	16	75432824	G	A	0.4976	3.206e-15	0.0044	0.0006	0.852351	rs3851740	35	CFDP1	0	intronic	0.503	7	4	5	1	1	1
rs4887823	16	75433074	T	A	0.4974	8.995e-16	0.0045	0.0006	0.852985	rs3851740	35	CFDP1	0	intronic	0.899	7	4	5	1	1	1
rs8046000	16	75433883	G	C	0.4974	2.028e-15	-0.0044	0.0006	0.851707	rs3851740	35	CFDP1	0	intronic	1.558	6	4	5	1	1	1
rs166013	16	75434146	C	T	0.4475	1.571e-08	-0.0032	0.0006	0.674203	rs3851740	35	CFDP1	0	intronic	0.368	7	4	5	1	1	1
16:75434878:C:T	16	75434878	C	T	0.4958	1.763e-15	0.0046	0.0006	0.848153	rs3851740	35	CFDP1	0	intronic	1.017	6	4	5	1	1	1
rs12599361	16	75434973	T	A	0.4966	2.019e-15	-0.0044	0.0006	0.848569	rs3851740	35	CFDP1	0	intronic	0.226	7	4	5	1	1	1
rs11149826	16	75435140	C	T	0.4978	5.116e-15	-0.0044	0.0006	0.850606	rs3851740	35	CFDP1	0	intronic	3.363	7	4	5	1	1	1
rs11149827	16	75435143	G	A	0.4978	4.781e-15	-0.0044	0.0006	0.850606	rs3851740	35	CFDP1	0	intronic	3.344	7	4	5	1	1	1
rs10431974	16	75435461	G	A	0.496	1.126e-14	-0.0043	0.0006	0.847515	rs3851740	35	CFDP1	0	intronic	4.173	7	4	5	1	1	1
rs12051136	16	75435731	G	T	0.497	2.13e-15	0.0044	0.0006	0.854174	rs3851740	35	CFDP1	0	intronic	4.009	5	1	5	1	1	1
rs4888409	16	75436231	T	A	0.497	1.995e-15	-0.0044	0.0006	0.854174	rs3851740	35	CFDP1	0	intronic	16.27	3a	2	5	1	1	1
rs7188231	16	75436561	C	T	0.4665	1.789e-15	-0.0044	0.0006	0.956267	rs3851740	35	CFDP1	0	intronic	5.98	5	4	5	1	1	1
rs7206541	16	75436713	T	A	0.4978	1.98e-15	-0.0044	0.0006	0.855803	rs3851740	35	CFDP1	0	intronic	1.397	5	5	5	1	1	1
rs7184525	16	75437186	G	A	0.4972	1.948e-15	-0.0044	0.0006	0.853539	rs3851740	35	CFDP1	0	intronic	2.928	4	4	5	1	1	1
rs12051326	16	75437887	G	A	0.498	1.969e-15	0.0044	0.0006	0.85517	rs3851740	35	CFDP1	0	intronic	0.061	5	4	5	1	1	1
rs12051111	16	75437997	T	A	0.4978	9.382e-16	0.0045	0.0006	0.855803	rs3851740	35	CFDP1	0	intronic	8.837	7	4	5	1	1	1
rs4888410	16	75438234	C	T	0.4978	2.273e-15	0.0044	0.0006	0.855803	rs3851740	35	CFDP1	0	intronic	0.203	6	4	5	1	1	1
rs12443834	16	75438469	C	T	0.4976	2.224e-15	0.0044	0.0006	0.854996	rs3851740	35	CFDP1	0	intronic	1.088	6	4	5	1	1	1
rs12443904	16	75438770	C	T	0.4675	7.145e-16	0.0045	0.0006	0.956987	rs3851740	35	CFDP1	0	intronic	0.117	6	4	5	1	1	1
rs35737321	16	75439185	T	A	0.4671	4.191e-16	-0.0046	0.0006	0.95695	rs3851740	35	CFDP1	0	intronic	0.944	3a	4	5	1	1	1
rs11149828	16	75439489	C	T	0.4978	4.296e-15	-0.0046	0.0006	0.855803	rs3851740	35	CFDP1	0	intronic	1.497	6	4	5	1	1	1
rs11149829	16	75439507	G	A	0.4978	2.493e-15	-0.0044	0.0006	0.855803	rs3851740	35	CFDP1	0	intronic	0.145	6	4	5	1	1	1
rs12924782	16	75440041	G	A	0.4978	2.303e-15	0.0044	0.0006	0.855803	rs3851740	35	CFDP1	0	intronic	3.008	7	4	5	1	1	0
rs12924920	16	75440133	G	A	0.4978	2.415e-15	0.0044	0.0006	0.855803	rs3851740	35	CFDP1	0	intronic	7.926	6	4	5	1	1	0
rs4887824	16	75441613	C	T	0.4976	9.607e-16	-0.0045	0.0006	0.854996	rs3851740	35	CFDP1	0	intronic	8.341	7	4	5	1	1	0
rs8046696	16	75442143	G	T	0.4898	5.62e-13	-0.0043	0.0006	0.83815	rs3851740	35	CFDP1	0	intronic	3.941	7	4	5	1	1	0
rs8046697	16	75442144	C	T	0.4898	6.744e-14	-0.0045	0.0006	0.83815	rs3851740	35	CFDP1	0	intronic	4.425	7	4	5	1	1	0
rs11864102	16	75442360	C	T	0.4974	2.39e-15	0.0044	0.0006	0.852905	rs3851740	35	CFDP1	0	intronic	3.031	7	4	5	1	1	0
rs62062564	16	75442622	G	A	0.4675	8.924e-16	0.0045	0.0006	0.955516	rs3851740	35	CFDP1	0	intronic	0.153	7	4	5	1	1	0
rs62062565	16	75442786	C	T	0.4978	2.636e-15	0.0044	0.0006	0.854362	rs3851740	35	CFDP1	0	intronic	0.674	7	4	5	1	1	0
rs4888411	16	75443183	T	A	0.4972	3.045e-15	0.0044	0.0006	0.852178	rs3851740	35	CFDP1	0	intronic	4.416	5	4	5	1	1	0
rs4888412	16	75443196	G	A	0.497	2.568e-15	-0.0044	0.0006	0.852813	rs3851740	35	CFDP1	0	intronic	0.236	5	4	5	1	1	0
rs4888413	16	75443223	C	A	0.497	2.74e-15	0.0044	0.0006	0.852813	rs3851740	35	CFDP1	0	intronic	0.391	5	4	4	1	1	0
rs8057849	16	75443816	C	T	0.4976	1.911e-15	-0.0044	0.0006	0.854996	rs3851740	35	CFDP1	0	intronic	4.073	6	4	4	1	1	0
rs35261357	16	75444572	C	T	0.4976	2.225e-15	0.0044	0.0006	0.854996	rs3851740	35	CFDP1	0	intronic	0.875	6	4	5	1	1	0
rs34296964	16	75444675	C	T	0.4976	2.147e-15	-0.0044	0.0006	0.854996	rs3851740	35	CFDP1	0	intronic	4.551	6	4	5	1	1	0
rs34923492	16	75444756	G	A	0.4922	2.832e-11	0.0048	0.0007	0.809955	rs3851740	35	CFDP1	0	intronic	2.304	7	4	5	1	1	0
rs34279956	16	75444760	C	T	0.4928	7.897e-11	0.0047	0.0007	0.808287	rs3851740	35	CFDP1	0	intronic	0.165	7	4	5	1	1	0
rs34913865	16	75444763	T	A	0.4928	9.655e-12	0.0072	0.0011	0.808287	rs3851740	35	CFDP1	0	intronic	1.412	6	4	5	1	1	0
rs34898361	16	75444780	C	T	0.493	1.122e-11	0.0049	0.0007	0.80881	rs3851740	35	CFDP1	0	intronic	1.239	7	4	5	1	1	0
rs78053155	16	75444786	G	A	0.4928	3.319e-11	0.0048	0.0007	0.809454	rs3851740	35	CFDP1	0	intronic	0.242	7	4	5	1	1	0
rs72787160	16	75445162	G	C	0.4972	4.224e-15	0.0044	0.0006	0.85346	rs3851740	35	CFDP1	0	intronic	2.216	7	4	4	1	1	0
rs62062567	16	75445238	G	T	0.4617	9.291e-15	0.0043	0.0006	0.937861	rs3851740	35	CFDP1	0	intronic	2.944	7	4	4	1	1	0
rs62062568	16	75445324	C	T	0.4673	8.483e-16	-0.0045	0.0006	0.956259	rs3851740	35	CFDP1	0	intronic	6.312	6	4	4	1	1	0
rs1109341	16	75445605	G	A	0.4978	2.035e-15	0.0044	0.0006	0.854362	rs3851740	35	CFDP1	0	intronic	3.823	6	4	4	1	1	0
rs1109342	16	75445675	G	A	0.4974	2.073e-15	0.0044	0.0006	0.854267	rs3851740	35	CFDP1	0	intronic	1.338	7	4	4	1	1	0
rs4888414	16	75447233	G	A	0.4976	2.284e-15	-0.0044	0.0006	0.854996	rs3851740	35	CFDP1:RP11-77K12.1	00:00:00	intronic	0.608	7	4	5	1	1	0
rs6564258	16	75447363	G	A	0.4976	2.62e-15	0.0044	0.0006	0.854996	rs3851740	35	CFDP1:RP11-77K12.1	00:00:00	intronic	4.704	7	4	5	1	1	0
rs6564259	16	75447393	G	T	0.4974	2.471e-15	-0.0044	0.0006	0.854267	rs3851740	35	CFDP1:RP11-77K12.1	00:00:00	intronic	4.714	7	4	5	1	1	0
rs6564260	16	75447426	G	A	0.4976	8.115e-14	-0.0045	0.0006	0.853633	rs3851740	35	CFDP1:RP11-77K12.1	00:00:00	intronic	1.925	7	4	5	1	1	0
rs8056236	16	75448273	C	T	0.4976	2.23e-15	0.0044	0.0006	0.854996	rs3851740	35	CFDP1:RP11-77K12.1	00:00:00	intronic	0.097	6	4	5	1	1	0
rs8051407	16	75448659	G	A	0.4976	3.912e-15	-0.0044	0.0006	0.854996	rs3851740	35	CFDP1:RP11-77K12.1	00:00:00	intronic	11.45	7	4	5	1	1	0
rs4888415	16	75448921	C	T	0.4898	2.205e-15	0.0044	0.0006	0.879935	rs3851740	35	CFDP1:RP11-77K12.1	00:00:00	intronic	0.585	6	4	5	1	1	0
rs4888416	16	75449176	G	C	0.4978	9.111e-16	-0.0045	0.0006	0.854362	rs3851740	35	CFDP1:RP11-77K12.1	00:00:00	intronic	1.523	5	4	5	1	1	0
rs7199132	16	75450039	C	T	0.4978	8.222e-16	0.0045	0.0006	0.854362	rs3851740	35	CFDP1:RP11-77K12.1	00:00:00	intronic	2.876	5	5	5	1	1	0
rs11149830	16	75450627	C	T	0.4978	1.673e-13	0.0043	0.0006	0.854362	rs3851740	35	CFDP1:RP11-77K12.1	00:00:00	intronic	7.5	7	5	5	1	1	0
rs10871311	16	75450912	T	A	0.4968	2.284e-15	0.0044	0.0006	0.850329	rs3851740	35	CFDP1:RP11-77K12.1	00:00:00	intronic	3.216	5	5	5	1	1	0
rs7188604	16	75451170	G	T	0.498	7.034e-16	-0.0045	0.0006	0.855093	rs3851740	35	CFDP1:RP11-77K12.1	00:00:00	intronic	1.891	5	5	5	1	1	0
rs11149831	16	75451461	G	A	0.4391	3.378e-09	0.0033	0.0006	0.679666	rs8054194	35	CFDP1:RP11-77K12.1	00:00:00	intronic	6.189	5	5	5	1	1	0
rs12149063	16	75451758	G	A	0.4978	7.25e-16	0.0045	0.0006	0.854362	rs3851740	35	CFDP1:RP11-77K12.1	00:00:00	intronic	0.484	5	5	5	1	1	0
rs12928722	16	75452431	T	A	0.4976	2.023e-15	-0.0044	0.0006	0.853477	rs3851740	35	CFDP1:RP11-77K12.1	00:00:00	intronic	1.792	7	5	5	1	1	0
rs11642572	16	75452782	C	T	0.498	1.912e-15	0.0044	0.0006	0.853729	rs3851740	35	CFDP1:RP11-77K12.1	00:00:00	intronic	2.412	5	5	5	1	1	0
rs12444589	16	75454404	T	A	0.4978	8.055e-16	0.0045	0.0006	0.854362	rs3851740	35	CFDP1:RP11-77K12.1	00:00:00	intronic	5.821	5	5	5	1	1	0
rs11641801	16	75455448	C	A	0.4996	2.078e-15	-0.0044	0.0006	0.86173	rs3851740	35	CFDP1:RP11-77K12.1	00:00:00	intronic	10.94	4	1	7	1	1	0
rs2865528	16	75455942	C	T	0.4681	1.541e-15	-0.0045	0.0006	0.954814	rs3851740	35	CFDP1:RP11-77K12.1	00:00:00	intronic	3.951	NA	5	5	1	1	0
rs12934767	16	75456304	C	T	0.4575	3.133e-14	-0.0048	0.0006	0.916981	rs3851740	35	CFDP1:RP11-77K12.1	00:00:00	intronic	2.607	6	5	5	1	0	0
rs11648176	16	75456423	G	C	0.4964	8.052e-16	-0.0045	0.0006	0.844718	rs3851740	35	CFDP1:RP11-77K12.1	00:00:00	intronic	1.248	5	5	5	1	1	0
rs67409275	16	75457212	C	T	0.4681	8.518e-16	-0.0045	0.0006	0.954814	rs3851740	35	CFDP1:RP11-77K12.1	00:00:00	intronic	2.206	7	5	5	1	1	0
rs62062572	16	75457654	C	T	0.4982	2.193e-15	0.0044	0.0006	0.851813	rs3851740	35	CFDP1:RP11-77K12.1	00:00:00	intronic	0.895	6	5	5	1	1	0
rs34841467	16	75458436	G	A	0.4982	7.853e-16	0.0045	0.0006	0.853097	rs3851740	35	CFDP1:RP11-77K12.1	00:00:00	intronic	0.873	5	1	5	1	1	0
rs11644639	16	75459660	G	A	0.4677	1.845e-15	0.0044	0.0006	0.9548	rs3851740	35	CFDP1:RP11-77K12.1	00:00:00	intronic	0.672	7	5	5	1	1	0
rs4888418	16	75460306	G	C	0.4984	2.267e-15	-0.0044	0.0006	0.849821	rs3851740	35	CFDP1:RP11-77K12.1	00:00:00	intronic	0.057	7	5	5	1	1	0
rs11862684	16	75461746	G	T	0.4902	2.392e-15	-0.0044	0.0006	0.825641	rs3851740	35	CFDP1:RP11-77K12.1	00:00:00	intronic	0.003	5	4	5	1	1	0
rs11861810	16	75461829	G	A	0.4908	2.078e-15	-0.0044	0.0006	0.827907	rs3851740	35	CFDP1:RP11-77K12.1	00:00:00	intronic	10.08	5	4	5	1	1	0
rs12930452	16	75462055	G	A	0.4906	2.819e-15	-0.0044	0.0006	0.824533	rs3851740	35	CFDP1:RP11-77K12.1	00:00:00	intronic	2.889	5	4	5	1	1	0
rs12929908	16	75462071	C	T	0.4906	2.668e-15	0.0044	0.0006	0.827215	rs3851740	35	CFDP1:RP11-77K12.1	00:00:00	intronic	3.571	5	4	5	1	1	0
rs12928898	16	75462081	G	A	0.4906	7.1e-15	0.0043	0.0006	0.827215	rs3851740	35	CFDP1:RP11-77K12.1	00:00:00	intronic	2.243	5	4	5	1	1	0
rs11149832	16	75462713	C	T	0.4908	6.143e-15	0.0043	0.0006	0.827907	rs3851740	35	CFDP1:RP11-77K12.1	00:00:00	intronic	11.12	7	4	5	1	1	0
rs12448947	16	75462954	G	A	0.491	1.107e-15	0.0045	0.0006	0.8286	rs3851740	35	CFDP1:RP11-77K12.1	00:00:00	intronic	2.134	7	4	5	1	1	0
rs4888420	16	75462998	G	C	0.4914	2.76e-15	0.0044	0.0006	0.827396	rs3851740	35	CFDP1:RP11-77K12.1	00:00:00	intronic	0.879	7	4	5	1	1	0
rs12449170	16	75463012	C	T	0.4914	2.731e-15	0.0044	0.0006	0.827396	rs3851740	35	CFDP1:RP11-77K12.1	00:00:00	intronic	0.932	6	4	5	1	0	0
rs11149833	16	75464002	G	C	0.49	1.572e-15	0.0044	0.0006	0.823514	rs3851740	35	CFDP1:RP11-77K12.1	00:00:00	intronic	2.286	5	4	5	1	1	0
rs11640724	16	75464086	C	T	0.4784	9.328e-10	0.0064	0.001	0.803944	rs3851740	35	CFDP1:RP11-77K12.1	00:00:00	intronic	3.281	5	4	5	1	0	0
rs11641587	16	75464419	G	T	0.4902	1.194e-15	0.0045	0.0006	0.822862	rs3851740	35	CFDP1:RP11-77K12.1	00:00:00	intronic	1.123	7	4	5	1	1	0
rs12930768	16	75464500	C	T	0.4902	1.011e-15	-0.0045	0.0006	0.822862	rs3851740	35	CFDP1:RP11-77K12.1	00:00:00	intronic	3.168	7	4	5	1	1	0
rs4888421	16	75465339	G	A	0.4904	4.6e-15	-0.0044	0.0006	0.820969	rs3851740	35	CFDP1:RP11-77K12.1	00:00:00	intronic	0.268	7	4	5	1	0	0
rs12445726	16	75465575	C	T	0.4906	6.184e-16	0.0045	0.0006	0.820418	rs3851740	35	CFDP1:RP11-77K12.1	00:00:00	intronic	0.195	5	1	5	1	1	0
rs11644741	16	75466433	C	A	0.4902	3.801e-15	0.0044	0.0006	0.810424	rs3851740	35	CFDP1:RP11-77K12.1	00:00:00	intronic	1.672	5	1	2	1	1	0
rs12917651	16	75466696	G	T	0.4908	3.777e-15	0.0044	0.0006	0.808679	rs3851740	35	CFDP1:RP11-77K12.1	00:00:00	intronic	1.465	4	1	1	1	1	0
rs35787595	16	75466847	G	C	0.4904	4.178e-15	0.0044	0.0006	0.807106	rs3851740	35	CFDP1:RP11-77K12.1	00:00:00	intronic	4.5	4	1	1	1	1	0
rs3743609	16	75467021	G	C	0.4593	1.231e-15	0.0045	0.0006	0.916829	rs3851740	35	CFDP1:RP11-77K12.1	00:00:00	intronic	8.562	2a	1	1	1	1	0
rs12929673	16	75470295	C	T	0.493	4.086e-15	0.0044	0.0006	0.794611	rs3851740	35	RP11-77K12.1	0	intronic	0.06	5	5	5	1	1	0
rs35209155	16	75470496	G	A	0.493	4.063e-15	0.0044	0.0006	0.794611	rs3851740	35	RP11-77K12.1	0	intronic	1.327	7	5	5	1	1	0
rs4888422	16	75470576	G	A	0.4543	8.433e-15	-0.0044	0.0006	0.875817	rs3851740	35	RP11-77K12.1	0	intronic	6.561	6	5	5	1	0	0
rs8055974	16	75470986	G	C	0.4932	2.338e-15	-0.0044	0.0006	0.793968	rs3851740	35	RP11-77K12.1	0	intronic	0.063	5	5	5	1	1	0
rs1542864	16	75471378	G	A	0.4595	2.949e-15	0.0044	0.0006	0.895376	rs3851740	35	RP11-77K12.1	0	intronic	4.387	NA	5	5	1	1	0
rs7201989	16	75471499	G	A	0.3263	1.272e-08	0.0036	0.0006	0.73973	rs4888398	35	RP11-77K12.1	0	intronic	2.69	7	5	5	1	1	0
rs4887825	16	75472422	C	A	0.4924	1.066e-14	0.0043	0.0006	0.795111	rs3851740	35	RP11-77K12.1	0	intronic	4.202	7	5	5	1	1	0
rs7186831	16	75473155	G	A	0.4928	2.88e-12	0.0042	0.0006	0.795256	rs3851740	35	RP11-77K12.1	0	intronic	1.12	7	5	5	1	1	0
rs7191890	16	75473462	G	A	0.4497	1.094e-15	0.0045	0.0006	0.874742	rs3851740	35	RP11-77K12.1	0	intronic	0.15	7	5	5	1	1	0
rs11865296	16	75473693	C	T	0.484	1.925e-14	0.0042	0.0006	0.757886	rs3851740	35	RP11-77K12.1	0	intronic	1.868	6	5	5	1	0	0
rs34021527	16	75474090	G	A	0.4996	8.558e-15	-0.0043	0.0006	0.817916	rs3851740	35	RP11-77K12.1	0	intronic	0.291	7	5	5	1	1	0
rs56004344	16	75474189	C	T	0.4998	1.146e-14	-0.0043	0.0006	0.817391	rs3851740	35	RP11-77K12.1	0	intronic	0.27	5	5	5	1	1	0
rs7200053	16	75474618	C	T	0.498	9.97e-15	0.0043	0.0006	0.809599	rs3851740	35	RP11-77K12.1	0	intronic	8.633	6	5	5	1	1	0
rs7198873	16	75474754	G	A	0.4988	1.172e-14	0.0043	0.0006	0.807784	rs3851740	35	RP11-77K12.1	0	intronic	10.09	7	5	5	1	1	0
rs7199062	16	75474827	G	A	0.4687	1.219e-14	0.0043	0.0006	0.906347	rs3851740	35	RP11-77K12.1	0	intronic	1.808	6	5	5	1	1	0
rs7206665	16	75475287	C	A	0.4661	3.858e-15	-0.0044	0.0006	0.909797	rs3851740	35	RP11-77K12.1	0	intronic	0.261	7	5	5	1	1	0
rs7204984	16	75475520	G	C	0.4982	1.443e-14	0.0043	0.0006	0.808786	rs3851740	35	RP11-77K12.1	0	intronic	6.485	5	4	5	1	1	0
rs35214308	16	75476088	C	T	0.4982	1.399e-14	0.0043	0.0006	0.807457	rs3851740	35	RP11-77K12.1	0	intronic	0.196	7	4	5	1	1	0
rs4888425	16	75476363	C	T	0.4986	5.846e-15	-0.0043	0.0006	0.80716	rs3851740	35	RP11-77K12.1	0	intronic	3.394	7	4	5	1	1	0
rs4888426	16	75476451	G	A	0.4984	1.608e-14	0.0043	0.0006	0.807973	rs3851740	35	RP11-77K12.1	0	intronic	11.6	7	4	5	1	1	0
rs4888427	16	75478447	G	A	0.4718	6.465e-15	-0.0044	0.0006	0.892537	rs3851740	35	RP11-77K12.1:TMEM170A	00:00:00	UTR3	14.15	6	4	5	1	1	0
rs2161684	16	75479153	C	T	0.495	6.067e-15	-0.0043	0.0006	0.796776	rs3851740	35	RP11-77K12.1:TMEM170A	00:00:00	UTR3	1.959	7	4	5	1	1	0
rs35683383	16	75479277	G	T	0.4974	1.325e-14	0.0043	0.0006	0.819472	rs3851740	35	RP11-77K12.1:TMEM170A	00:00:00	UTR3	3.319	3a	4	5	1	1	0
rs34996006	16	75479434	G	A	0.495	5.981e-15	-0.0043	0.0006	0.796776	rs3851740	35	RP11-77K12.1:TMEM170A	00:00:00	UTR3	0.179	4	4	5	1	1	0
rs12927562	16	75482860	G	A	0.5	8.73e-15	0.0043	0.0006	0.810911	rs3851740	35	RP11-77K12.1:TMEM170A	00:00:00	intronic	0.415	7	4	5	1	1	1
rs12933281	16	75483064	G	T	0.4667	6.075e-13	-0.004	0.0006	0.688751	rs3851740	35	RP11-77K12.1:TMEM170A	00:00:00	intronic	11.25	7	4	5	1	1	1
rs12928036	16	75483132	G	A	0.4685	1.11e-14	0.0043	0.0006	0.90267	rs3851740	35	RP11-77K12.1:TMEM170A	00:00:00	intronic	2.593	7	4	5	1	1	1
rs59155720	16	75483806	G	A	0.4804	5.009e-14	-0.0042	0.0006	0.738618	rs3851740	35	RP11-77K12.1:TMEM170A	00:00:00	intronic	1.287	5	4	4	1	1	1
rs59465235	16	75483810	G	C	0.4679	1.035e-14	-0.0043	0.0006	0.901976	rs3851740	35	RP11-77K12.1:TMEM170A	00:00:00	intronic	0.699	5	4	4	1	1	1
rs10871312	16	75486202	C	T	0.4625	1.331e-12	0.0039	0.0006	0.686998	rs8054194	35	RP11-77K12.1:TMEM170A	00:00:00	intronic	1.441	6	4	5	1	1	1
rs11649638	16	75488285	G	A	0.4683	9.981e-15	0.0043	0.0006	0.901938	rs3851740	35	RP11-77K12.1:TMEM170A	00:00:00	intronic	0.187	7	4	5	1	1	1
rs4887829	16	75488935	C	T	0.4679	3.824e-15	0.0044	0.0006	0.899148	rs3851740	35	RP11-77K12.1:TMEM170A	00:00:00	intronic	4.616	6	4	5	1	1	1
rs28558946	16	75489322	G	T	0.4994	3.047e-14	0.0042	0.0006	0.796518	rs3851740	35	RP11-77K12.1:TMEM170A	00:00:00	intronic	5.525	3a	5	5	1	1	1
rs28655617	16	75489642	G	A	0.4681	9.337e-15	0.0043	0.0006	0.898436	rs3851740	35	RP11-77K12.1:TMEM170A	00:00:00	intronic	1.379	5	4	5	1	1	1
rs11644306	16	75490053	C	T	0.4986	3.074e-14	-0.0042	0.0006	0.798221	rs3851740	35	RP11-77K12.1:TMEM170A	00:00:00	intronic	6.789	7	4	5	1	1	1
rs7202596	16	75491072	G	T	0.4926	1.883e-14	0.0043	0.0006	0.771268	rs3851740	35	RP11-77K12.1:TMEM170A	00:00:00	intronic	1.114	4	2	5	1	1	1
rs1030262	16	75491327	C	A	0.492	1.724e-14	0.0043	0.0006	0.770874	rs3851740	35	RP11-77K12.1:TMEM170A	00:00:00	intronic	0.282	5	2	5	1	1	1
rs6564261	16	75492242	C	T	0.4698	1.39e-09	0.0034	0.0006	0.721272	rs3851740	35	RP11-77K12.1:TMEM170A:RP11-77K12.3	00:00:00	ncRNA_exonic	0.536	5	2	5	1	1	1
rs8057084	16	75492706	G	T	0.4633	3.137e-09	-0.0033	0.0006	0.706157	rs3851740	35	RP11-77K12.1:TMEM170A:RP11-77K12.3	00:00:00	ncRNA_exonic	3.986	5	4	5	1	1	1
rs34539062	16	75493279	C	A	0.4661	9.789e-10	0.0034	0.0006	0.7119	rs3851740	35	RP11-77K12.1:TMEM170A:RP11-77K12.3	00:00:00	ncRNA_intronic	5.063	7	4	5	1	1	1
rs17696831	16	75493298	G	C	0.4671	3.22e-09	-0.0033	0.0006	0.716663	rs3851740	35	RP11-77K12.1:TMEM170A:RP11-77K12.3	00:00:00	ncRNA_intronic	0.058	6	4	5	1	1	1
rs12918797	16	75493810	C	T	0.4659	2.548e-09	-0.0033	0.0006	0.711349	rs3851740	35	RP11-77K12.1:TMEM170A:RP11-77K12.3	00:00:00	ncRNA_exonic	4.04	5	2	5	1	1	1
rs12918974	16	75493943	T	A	0.4655	9.306e-09	0.0035	0.0006	0.70934	rs3851740	35	RP11-77K12.1:TMEM170A	00:00:00	intronic	2.606	5	2	5	1	1	1
rs12932606	16	75493944	C	T	0.4655	8.807e-09	0.0035	0.0006	0.70934	rs3851740	35	RP11-77K12.1:TMEM170A	00:00:00	intronic	3.354	5	2	5	1	1	1
rs4888430	16	75494424	C	T	0.4934	1.121e-09	-0.0034	0.0006	0.824269	rs3851740	35	RP11-77K12.1:TMEM170A	00:00:00	intronic	2.751	5	4	5	1	1	1
rs11641430	16	75495276	C	T	0.4641	3.187e-09	-0.0033	0.0006	0.704598	rs3851740	35	RP11-77K12.1:TMEM170A	00:00:00	intronic	3.37	7	4	5	1	1	1
rs7195161	16	75495572	C	T	0.4643	3.274e-09	-0.0033	0.0006	0.705145	rs3851740	35	RP11-77K12.1:TMEM170A	00:00:00	intronic	4.859	4	1	5	1	1	1
rs1424013	16	75495986	C	T	0.4643	6.509e-09	-0.0032	0.0006	0.705145	rs3851740	35	RP11-77K12.1:TMEM170A	00:00:00	intronic	4.246	5	1	5	1	1	1
rs1834013	16	75496163	G	T	0.4886	9.458e-10	0.0034	0.0006	0.832431	rs3851740	35	RP11-77K12.1:TMEM170A	00:00:00	intronic	0.117	6	1	5	1	1	1
rs8055490	16	75497135	C	T	0.4768	4.091e-08	0.0031	0.0006	0.726184	rs3851740	35	RP11-77K12.1:TMEM170A	00:00:00	intronic	6.497	1f	1	2	1	1	1
rs8054194	16	75497160	G	T	0.3772	1.118e-08	0.0037	0.0006	1	rs8054194	35	RP11-77K12.1:TMEM170A	00:00:00	intronic	5.565	5	1	2	1	1	1
rs8056141	16	75497162	T	A	0.3772	2.006e-08	-0.0036	0.0006	1	rs8054194	35	RP11-77K12.1:TMEM170A	00:00:00	intronic	8.086	5	1	2	1	1	1
rs12448829	16	75497340	G	A	0.4056	3.353e-08	0.0035	0.0006	0.874564	rs8054194	35	RP11-77K12.1:TMEM170A	00:00:00	intronic	1.216	2b	1	1	1	1	1
rs12446877	16	75497446	C	T	0.492	1.589e-09	-0.0034	0.0006	0.81661	rs3851740	35	RP11-77K12.1:TMEM170A	00:00:00	intronic	10.27	4	1	1	1	1	1
rs34904236	16	75498253	G	T	0.4792	1.4e-08	0.0055	0.001	0.785818	rs3851740	35	RP11-77K12.1:TMEM170A	00:00:00	UTR5	4.613	4	1	1	1	1	1
rs4888431	16	75500699	G	T	0.4928	4.129e-09	0.0033	0.0006	0.769262	rs3851740	35	TMEM170A	1303	intergenic	5.314	7	5	15	1	1	1
rs1834014	16	75501274	G	A	0.474	5.829e-10	0.0035	0.0006	0.794402	rs3851740	35	TMEM170A	1878	intergenic	2.252	7	5	15	1	1	1
rs62060550	16	75502252	C	T	0.4926	7.38e-09	0.0032	0.0006	0.76894	rs3851740	35	TMEM170A	2856	intergenic	6.951	7	5	15	1	1	1
rs62060551	16	75502312	C	A	0.4924	8.445e-09	-0.0032	0.0006	0.769759	rs3851740	35	TMEM170A	2916	intergenic	0.555	7	5	15	1	1	1
rs34918083	16	75504518	C	T	0.4932	4.173e-09	0.0033	0.0006	0.813762	rs3851740	35	TMEM170A	5122	intergenic	1.396	6	5	15	1	1	1
rs977987	16	75506593	G	A	0.4922	2.108e-08	0.0031	0.0006	0.803335	rs3851740	35	RP11-77K12.4	3200	intergenic	6.053	NA	2	15	1	1	1
rs977985	16	75506947	G	C	0.4938	3.635e-09	-0.0033	0.0006	0.806374	rs3851740	35	RP11-77K12.4	2846	intergenic	1.048	5	4	15	1	1	1
rs3115960	16	75516534	G	C	0.4812	1.076e-08	0.0035	0.0006	0.715143	rs3851740	35	RP11-77K12.4:CHST6	00:00:00	ncRNA_intronic	4.433	5	4	15	1	1	1
rs2738809	16	75516739	G	A	0.477	1.988e-08	0.0034	0.0006	0.694865	rs3851740	35	RP11-77K12.4:CHST6	00:00:00	ncRNA_intronic	5.505	NA	4	15	1	1	1
rs7500448	16	83045790	G	A	0.1689	3.454e-09	0.0042	0.0007	1	rs7500448	36	CDH13	0	intronic	4.113	5	5	15	1	1	1
rs844396	16	88966667	C	T	0.3003	1.076e-17	-0.0056	0.0007	0.674075	rs1559446	37	CBFA2T3	0	intronic	2.331	3a	4	15	1	1	0
rs533581	16	88967437	C	T	0.4056	9.265e-20	0.0058	0.0006	0.966731	rs564669	37	CBFA2T3	0	intronic	0.391	5	4	15	1	1	0
rs564669	16	88968540	C	T	0.4022	2.477e-23	0.0064	0.0006	1	rs564669	37	CBFA2T3	0	intronic	1.638	4	4	15	1	0	0
rs502258	16	88968547	G	A	0.2843	1.081e-18	-0.0058	0.0007	0.765858	rs1559446	37	CBFA2T3	0	intronic	0.402	4	4	15	1	1	0
rs871756	16	88969076	G	C	0.2404	7.125e-19	-0.006	0.0007	0.624783	rs1559446	37	CBFA2T3	0	intronic	0.434	4	4	15	1	1	0
rs865102	16	88969969	G	A	0.364	6.498e-20	0.0059	0.0006	0.832604	rs564669	37	CBFA2T3	0	intronic	2.188	5	1	15	1	1	0
rs4995274	16	88970040	C	T	0.3828	2.606e-21	0.0061	0.0006	0.911125	rs564669	37	CBFA2T3	0	intronic	3.12	NA	4	15	1	0	0
rs2968474	16	88970566	G	A	0.3107	3.194e-17	-0.0055	0.0006	0.672121	rs1559446	37	CBFA2T3	0	intronic	0.014	4	2	15	1	1	0
rs475796	16	88970776	G	C	0.3638	1.292e-18	0.0056	0.0006	0.829172	rs564669	37	CBFA2T3	0	intronic	1.479	4	2	15	1	1	0
rs561795	16	88970818	G	A	0.3832	6.512e-22	0.0062	0.0006	0.908221	rs564669	37	CBFA2T3	0	intronic	4.398	3a	4	15	1	1	0
rs562812	16	88970944	G	A	0.3107	2.728e-17	-0.0055	0.0006	0.672121	rs1559446	37	CBFA2T3	0	intronic	1.718	3a	4	15	1	1	0
rs13330003	16	88971086	G	T	0.1344	3.409e-09	0.0048	0.0008	1	rs13330003	37	CBFA2T3	0	intronic	1.087	2b	4	15	1	0	0
rs488251	16	88972554	G	A	0.273	4.819e-19	-0.0058	0.0007	0.88753	rs1559446	37	CBFA2T3	0	intronic	1.005	5	4	15	1	1	0
rs579740	16	88973937	C	T	0.3069	8.755e-17	-0.0054	0.0006	0.888286	rs1559446	37	CBFA2T3	0	intronic	2.182	5	5	15	1	1	0
rs548591	16	88974516	G	A	0.372	8.024e-21	0.006	0.0006	0.82125	rs564669	37	CBFA2T3	0	intronic	0.193	4	4	15	1	1	0
rs533406	16	88974860	G	A	0.369	6.693e-21	0.006	0.0006	0.811038	rs564669	37	CBFA2T3	0	intronic	1.267	2b	4	15	1	0	0
rs1559446	16	88975332	G	A	0.2943	2.961e-19	0.0058	0.0007	1	rs1559446	37	CBFA2T3	0	intronic	5.552	4	4	15	1	1	0
rs8058234	16	88975447	G	C	0.3688	4.678e-21	0.006	0.0006	0.808765	rs564669	37	CBFA2T3	0	intronic	0.23	2b	4	15	1	0	0
rs7405380	16	88975910	G	C	0.3684	1.71e-15	-0.0089	0.0011	0.808597	rs564669	37	CBFA2T3	0	intronic	0.516	5	4	15	1	0	0
rs7404039	16	88975954	G	A	0.3696	2.725e-16	0.0086	0.0011	0.814528	rs564669	37	CBFA2T3	0	intronic	1.346	5	4	15	1	0	0
16:88976407:G:T	16	88976407	G	T	0.1452	3.031e-10	0.0051	0.0008	1	16:88976407:G:T	37	CBFA2T3	0	intronic	0.053	5	4	15	1	0	0
rs1673931	16	88976477	C	T	0.3668	5.453e-21	0.006	0.0006	0.789058	rs564669	37	CBFA2T3	0	intronic	0.204	5	4	15	1	0	0
rs2968475	16	88976663	G	C	0.3223	3.599e-19	0.0058	0.0006	0.865194	rs1559446	37	CBFA2T3	0	intronic	0.566	5	4	15	1	1	0
16:88976968:C:G	16	88976968	G	C	0.3714	6.84e-20	-0.0062	0.0007	0.814618	rs564669	37	CBFA2T3	0	intronic	1.252	NA	4	15	1	0	0
rs77276646	16	88977193	G	A	0.1	1.999e-12	-0.006	0.0009	1	rs77276646	37	CBFA2T3	0	intronic	1.705	5	4	15	1	1	0
rs555191	16	88978850	C	T	0.2897	1.937e-17	-0.0055	0.0007	0.91214	rs1559446	37	CBFA2T3	0	intronic	1.761	NA	4	15	1	1	0
rs12444726	16	88982789	G	T	0.3836	2.934e-22	-0.0062	0.0006	0.807355	rs564669	37	CBFA2T3	0	intronic	0.437	4	4	15	1	0	0
rs13330361	16	88983551	T	A	0.1286	2.808e-09	0.0048	0.0008	0.690598	16:88976407:G:T	37	CBFA2T3	0	intronic	1.832	5	4	15	1	0	0
rs2911450	16	88987497	C	A	0.2867	2.728e-18	-0.0057	0.0007	0.750725	rs1559446	37	CBFA2T3	0	intronic	6.262	4	1	7	1	0	0
rs1673932	16	88987861	C	T	0.3856	3.435e-22	0.0062	0.0006	0.750273	rs564669	37	CBFA2T3	0	intronic	7.407	NA	1	7	1	0	0
rs561732	16	88988989	C	T	0.3666	7.814e-21	0.006	0.0006	0.699312	rs564669	37	CBFA2T3	0	intronic	4.79	4	2	7	1	0	0
rs488327	16	88989005	C	T	0.3345	1.74e-19	0.0058	0.0006	0.602016	rs564669	37	CBFA2T3	0	intronic	6.428	4	2	7	1	0	0
rs488193	16	88989059	G	A	0.3766	5.403e-21	0.006	0.0006	0.734903	rs564669	37	CBFA2T3	0	intronic	0.914	2b	2	7	1	0	0
rs477639	16	88989510	C	T	0.2879	2.801e-17	-0.0055	0.0007	0.658782	rs1559446	37	CBFA2T3	0	intronic	4.177	4	1	7	1	0	0
rs16965180	16	88989862	G	A	0.3472	1.854e-18	0.006	0.0007	0.630648	rs564669	37	CBFA2T3	0	intronic	0.81	2b	3	5	1	0	0
rs511893	16	88990941	G	T	0.4183	1.384e-10	0.0041	0.0006	1	rs511893	37	CBFA2T3	0	intronic	2.013	5	2	7	1	0	0
rs533679	16	88991500	G	A	0.3852	1.579e-15	0.0051	0.0006	0.921398	rs491224	37	CBFA2T3	0	intronic	7.565	NA	2	7	1	0	0
rs2636950	16	88992195	C	T	0.3816	7.472e-15	0.0049	0.0006	0.899494	rs491224	37	CBFA2T3	0	intronic	2.257	4	2	7	1	0	0
rs3848233	16	88992338	G	A	0.2672	6.757e-17	-0.0055	0.0007	0.76476	rs1617734	37	CBFA2T3	0	intronic	0.116	4	2	7	1	0	0
rs517632	16	88994044	G	T	0.3872	7.433e-17	0.0053	0.0006	0.926621	rs491224	37	CBFA2T3	0	intronic	1.713	NA	4	15	1	0	0
rs3809591	16	88994656	C	T	0.2412	1.713e-16	-0.0055	0.0007	0.7961	rs1617734	37	CBFA2T3	0	intronic	0.358	5	4	15	1	0	0
rs541490	16	88995216	C	T	0.3788	4.496e-16	0.0052	0.0006	0.970797	rs491224	37	CBFA2T3	0	intronic	0.28	NA	2	15	1	0	0
rs7197177	16	88995432	G	A	0.3578	6.731e-14	0.0048	0.0006	0.880349	rs491224	37	CBFA2T3	0	intronic	0.261	4	1	15	1	0	0
rs491224	16	88995480	G	A	0.379	5.008e-17	-0.0053	0.0006	1	rs491224	37	CBFA2T3	0	intronic	1.452	NA	1	15	1	0	0
rs538778	16	88995512	G	A	0.2943	2.563e-08	0.0039	0.0007	1	rs538778	37	CBFA2T3	0	intronic	3.023	NA	1	15	1	0	0
rs28375406	16	88996841	G	A	0.2504	1.777e-17	0.0057	0.0007	0.815308	rs1617734	37	CBFA2T3	0	intronic	6.433	5	4	14	1	0	0
16:88998071:A:G	16	88998071	G	A	0.2298	2.537e-18	0.0058	0.0007	0.796144	rs1617734	37	CBFA2T3	0	intronic	5.553	NA	4	15	1	0	0
rs1646234	16	88998209	G	A	0.3574	8.235e-16	0.0051	0.0006	0.765717	rs491224	37	CBFA2T3	0	intronic	0.233	NA	4	15	1	0	0
rs8059433	16	89000223	C	T	0.2564	6.777e-17	-0.0056	0.0007	0.780237	rs1617734	37	CBFA2T3	0	intronic	0.304	5	4	14	1	0	0
rs8063866	16	89000303	G	T	0.2584	2.972e-13	-0.0049	0.0007	0.766889	rs1617734	37	CBFA2T3	0	intronic	2.481	5	4	14	1	0	0
rs1617734	16	89000663	G	C	0.2712	3.712e-20	-0.0062	0.0007	1	rs1617734	37	CBFA2T3	0	intronic	0.728	5	4	14	1	0	0
rs6500510	16	89000724	T	A	0.2702	4.447e-16	-0.0053	0.0007	0.777265	rs1617734	37	CBFA2T3	0	intronic	2.245	5	4	14	1	0	0
rs34233213	16	89001047	G	A	0.3105	4.331e-16	0.0052	0.0006	0.643655	rs71395346	37	CBFA2T3	0	intronic	1.993	4	4	14	1	0	0
rs11864991	16	89001430	G	A	0.3083	1.05e-17	0.0059	0.0007	0.658516	rs71395346	37	CBFA2T3	0	intronic	2.028	4	4	14	1	0	0
rs11865974	16	89001443	C	T	0.2548	2.125e-16	0.0056	0.0007	0.82973	rs1617734	37	CBFA2T3	0	intronic	2.665	4	4	14	1	0	0
rs11864993	16	89001466	C	A	0.2546	8.081e-17	0.0056	0.0007	0.830675	rs1617734	37	CBFA2T3	0	intronic	1.115	4	4	14	1	0	0
rs9939847	16	89002398	C	A	0.2506	7.685e-16	-0.0055	0.0007	0.843904	rs1617734	37	CBFA2T3	0	intronic	3.107	2b	2	13	1	0	0
rs8045567	16	89002861	G	A	0.2422	6.57e-14	-0.0051	0.0007	0.833542	rs1617734	37	CBFA2T3	0	intronic	0.847	4	2	13	1	0	0
rs499706	16	89004352	G	C	0.3614	7.42e-17	0.0053	0.0006	0.732435	rs491224	37	CBFA2T3:RP11-830F9.7	00:00:00	ncRNA_exonic	2.522	5	2	13	1	0	0
rs476328	16	89004360	C	T	0.359	2.949e-19	-0.0057	0.0006	0.726085	rs491224	37	CBFA2T3:RP11-830F9.7	00:00:00	ncRNA_exonic	3.093	5	2	13	1	0	0
rs9925284	16	89004492	C	T	0.241	4.156e-17	-0.0057	0.0007	0.825599	rs1617734	37	CBFA2T3:RP11-830F9.7	00:00:00	ncRNA_exonic	1.063	4	2	13	1	0	0
rs479073	16	89004663	C	T	0.3488	1.267e-18	0.0056	0.0006	0.757031	rs12935775	37	CBFA2T3:RP11-830F9.7	00:00:00	ncRNA_exonic	5.807	2b	2	13	1	0	0
16:89007988:A:G	16	89007988	G	A	0.3712	4.903e-08	0.0047	0.0009	0.725119	rs491224	37	CBFA2T3:RP11-830F9.6	00:00:00	intronic	7.778	4	1	14	1	0	0
rs4782500	16	89008542	C	T	0.2296	2.625e-16	-0.0057	0.0007	0.800559	rs71395346	37	CBFA2T3:RP11-830F9.6	00:00:00	intronic	7.99	NA	1	12	1	0	0
rs71395346	16	89008557	G	C	0.2716	3.966e-16	0.0056	0.0007	1	rs71395346	37	CBFA2T3:RP11-830F9.6	00:00:00	intronic	5.776	4	1	12	1	0	0
rs13331735	16	89012485	G	A	0.2364	4.415e-17	-0.0057	0.0007	0.752291	rs1617734	37	CBFA2T3:RP11-830F9.6	00:00:00	intronic	0.903	6	5	14	1	0	0
rs12935775	16	89014871	G	A	0.3215	2.051e-19	-0.0058	0.0006	1	rs12935775	37	CBFA2T3:RP11-830F9.6	00:00:00	intronic	1.365	5	4	14	1	0	0
rs12103116	16	89016374	G	A	0.2416	5.662e-16	-0.0054	0.0007	0.768388	rs71395346	37	CBFA2T3:RP11-830F9.6	00:00:00	intronic	0.071	6	4	14	1	0	0
rs12102677	16	89016494	C	A	0.3017	1.074e-15	0.0052	0.0006	0.733699	rs12935775	37	CBFA2T3:RP11-830F9.6	00:00:00	intronic	1.225	5	4	14	1	0	0
rs58112643	16	89016629	G	C	0.2748	1.257e-11	0.0062	0.0009	0.616179	rs12935775	37	CBFA2T3:RP11-830F9.6	00:00:00	intronic	2.345	7	4	14	1	0	0
rs12930980	16	89016735	T	A	0.1412	4.921e-09	0.009	0.0015	1	rs12930980	37	CBFA2T3:RP11-830F9.6	00:00:00	exonic	2.337	6	4	14	1	0	0
rs12924185	16	89016884	C	T	0.3359	4.207e-15	-0.0056	0.0007	0.853503	rs12935775	37	CBFA2T3:RP11-830F9.6	00:00:00	exonic	12.67	6	4	14	1	0	0
rs34431517	16	89018126	C	T	0.2061	1.2e-13	-0.005	0.0007	0.836056	rs4782496	37	CBFA2T3	0	intronic	0.558	2a	2	14	1	0	0
rs12923300	16	89018827	G	A	0.3536	3.181e-16	0.0052	0.0006	0.660368	rs1870271	37	CBFA2T3	0	intronic	2.115	5	4	14	1	0	0
rs4782496	16	89019853	G	A	0.1879	2.599e-14	0.0052	0.0007	1	rs4782496	37	CBFA2T3	0	intronic	2.701	NA	4	14	1	0	0
rs28647204	16	89020841	C	T	0.1873	1.646e-10	-0.0048	0.0008	0.951487	rs4782496	37	CBFA2T3	0	intronic	1.074	5	5	14	1	0	0
rs1122202	16	89022581	C	T	0.1797	2.553e-13	-0.0051	0.0007	0.944974	rs4782496	37	CBFA2T3	0	intronic	0.041	5	2	14	1	0	0
rs13329773	16	89023572	G	T	0.1661	9.63e-11	-0.0049	0.0008	0.864246	rs4782496	37	CBFA2T3	0	intronic	0.354	4	2	14	1	0	0
rs71395355	16	89024667	G	A	0.1004	7.061e-12	0.0057	0.0008	0.905702	rs12921348	37	CBFA2T3	0	intronic	1.095	4	2	14	1	0	0
rs8043943	16	89025596	G	T	0.3121	1.305e-17	0.0055	0.0006	0.9155	rs1870271	37	CBFA2T3	0	intronic	2.108	4	3	14	1	0	0
rs35488069	16	89025853	C	T	0.1044	1.264e-11	-0.0057	0.0008	0.977114	rs12921348	37	CBFA2T3	0	intronic	0.839	5	3	14	1	0	0
rs1870271	16	89027654	C	T	0.2947	6.469e-18	-0.0055	0.0006	1	rs1870271	37	CBFA2T3	0	intronic	0.465	NA	4	14	1	0	0
rs12921348	16	89028348	C	T	0.103	2.93e-12	-0.0064	0.0009	1	rs12921348	37	CBFA2T3	0	intronic	0.37	3a	4	14	1	0	0
rs55696723	16	89028507	C	A	0.2087	1.01e-09	0.0069	0.0011	0.65989	rs1870271	37	CBFA2T3	0	intronic	0.219	NA	4	14	1	0	0
rs2045503	16	89028981	G	A	0.3039	5.052e-14	-0.0048	0.0006	0.839038	rs1870271	37	CBFA2T3	0	intronic	1.253	NA	4	14	1	0	0
rs11862605	16	89029267	G	A	0.3293	1.525e-13	0.0047	0.0006	0.857408	rs1870271	37	CBFA2T3	0	intronic	0.344	4	2	14	1	0	0
rs4442861	17	12180490	G	T	0.3712	9.341e-10	0.0041	0.0007	0.827597	rs1380664	38	RP11-471L13.2	61905	intergenic	3.469	7	9	15	0	0	1
rs4569329	17	12180494	G	A	0.371	1.162e-09	-0.0041	0.0007	0.825558	rs1380664	38	RP11-471L13.2	61909	intergenic	3.424	7	9	15	0	0	1
rs4569330	17	12180624	G	A	0.4067	4.393e-10	-0.0041	0.0007	0.803731	rs1380664	38	RP11-471L13.2	62039	intergenic	0.989	7	9	15	0	0	1
rs4257243	17	12180649	G	A	0.3982	7.042e-10	0.0041	0.0007	0.838187	rs1380664	38	RP11-471L13.2	62064	intergenic	6.057	5	9	15	0	0	1
rs4095455	17	12180801	G	A	0.3658	2.157e-10	0.0042	0.0007	0.969577	rs1380664	38	RP11-471L13.2	62216	intergenic	1.995	NA	9	15	0	0	1
rs1380664	17	12180861	G	A	0.3586	9.684e-11	0.0043	0.0007	1	rs1380664	38	RP11-471L13.2	62276	intergenic	3.095	NA	9	15	0	0	1
rs1903279	17	12180888	G	T	0.3646	2.667e-10	0.0042	0.0007	0.966233	rs1380664	38	RP11-471L13.2	62303	intergenic	5.001	NA	9	15	0	0	1
rs34734251	17	12180963	C	T	0.2973	1.299e-08	-0.004	0.0007	0.742769	rs1380664	38	RP11-471L13.2	62378	intergenic	5.829	6	9	15	0	0	1
rs8067907	17	12180978	C	T	0.364	3.1e-10	0.0042	0.0007	0.960568	rs1380664	38	RP11-471L13.2	62393	intergenic	6.491	6	9	15	0	0	1
rs8067911	17	12180992	C	T	0.3634	3.63e-10	0.0042	0.0007	0.953389	rs1380664	38	RP11-471L13.2	62407	intergenic	5.057	6	9	15	0	0	1
rs4357978	17	12181263	C	T	0.3592	2.783e-10	0.0042	0.0007	0.939283	rs1380664	38	RP11-471L13.2	62678	intergenic	3.151	5	7	15	0	0	1
rs4264431	17	12181294	G	A	0.3594	1.908e-10	0.0043	0.0007	0.938473	rs1380664	38	RP11-471L13.2	62709	intergenic	0.168	5	7	15	0	0	1
rs4791494	17	12181655	G	T	0.3562	3.226e-10	-0.0042	0.0007	0.925747	rs1380664	38	RP11-471L13.2	63070	intergenic	1.548	5	7	15	0	0	1
rs4792252	17	12181798	C	T	0.3558	2.815e-10	0.0042	0.0007	0.92406	rs1380664	38	RP11-471L13.2	63213	intergenic	21	6	7	15	0	0	1
rs8072416	17	12182194	G	C	0.3554	5.769e-09	0.0041	0.0007	0.922601	rs1380664	38	RP11-471L13.2	63609	intergenic	5.079	NA	9	15	0	0	1
rs7215383	17	12182246	G	A	0.3458	4.452e-10	0.0042	0.0007	0.940428	rs1380664	38	RP11-471L13.2	63661	intergenic	10.21	7	9	15	0	0	1
rs11871390	17	12185851	T	A	0.3157	1.15e-09	0.0042	0.0007	0.787186	rs1380664	38	RP11-471L13.2	67266	intergenic	14.79	5	7	15	0	0	1
rs11869087	17	12185852	G	T	0.3157	9.28e-10	0.0042	0.0007	0.787186	rs1380664	38	RP11-471L13.2	67267	intergenic	13.21	5	7	15	0	0	1
rs1013103	17	12187339	C	T	0.2873	3.743e-09	-0.0041	0.0007	0.69691	rs1380664	38	RP11-471L13.2	68754	intergenic	0.484	NA	9	15	0	0	1
rs9903895	17	12188440	T	A	0.3009	4.217e-10	0.0043	0.0007	0.750293	rs1380664	38	RP11-471L13.2	69855	intergenic	4.369	6	9	15	0	0	1
rs6502185	17	12190520	C	T	0.2979	2.281e-10	-0.0044	0.0007	0.741454	rs1380664	38	RP11-471L13.2	71935	intergenic	0.364	6	5	15	0	0	1
rs6502186	17	12190713	C	T	0.2995	4.797e-10	-0.0043	0.0007	0.729928	rs1380664	38	RP11-471L13.2	72128	intergenic	2.665	6	5	15	0	0	1
rs6502187	17	12190744	C	T	0.3039	1.065e-10	-0.0044	0.0007	0.757963	rs1380664	38	RP11-471L13.2	72159	intergenic	3.19	6	5	15	0	0	1
rs55937021	17	12441089	G	A	0.1933	2.802e-09	0.0057	0.001	0.895217	rs12051552	38	LINC00670	12009	intergenic	0.031	7	5	15	0	0	1
rs16946208	17	12442831	C	T	0.4145	4.334e-09	-0.0051	0.0009	1	rs16946208	38	LINC00670	10267	intergenic	3.29	7	5	15	0	0	1
rs57192323	17	12443498	G	A	0.05292	7.089e-12	0.008	0.0012	0.766605	rs72809157	38	LINC00670	9600	intergenic	0.647	7	5	15	0	0	1
rs72809149	17	12443878	C	T	0.1979	2.255e-09	-0.0057	0.001	0.918353	rs12051552	38	LINC00670	9220	intergenic	0.459	7	5	15	0	0	1
rs138534930	17	12444149	C	T	0.103	3.921e-10	-0.0064	0.001	0.811073	rs72809151	38	LINC00670	8949	intergenic	8.156	6	5	15	0	0	1
rs72809151	17	12444681	C	T	0.08486	2.269e-12	-0.0073	0.001	1	rs72809151	38	LINC00670	8417	intergenic	5.678	6	5	15	0	0	1
rs9303057	17	12446217	G	A	0.1997	2.371e-09	-0.0057	0.001	0.933509	rs12051552	38	LINC00670	6881	intergenic	1.296	6	9	15	0	0	1
rs12051753	17	12447360	C	T	0.1058	3.158e-11	-0.0072	0.0011	0.813602	rs12051555	38	LINC00670	5738	intergenic	0.234	7	7	15	0	0	1
rs12051552	17	12447535	G	A	0.1903	1.898e-09	-0.0058	0.001	1	rs12051552	38	LINC00670	5563	intergenic	1.639	7	5	15	0	0	1
rs12051555	17	12447601	C	A	0.1192	1.627e-11	-0.007	0.001	1	rs12051555	38	LINC00670	5497	intergenic	1.041	6	5	15	0	0	1
rs60578341	17	12448036	C	T	0.04992	5.778e-13	0.0082	0.0011	0.85602	rs72809157	38	LINC00670	5062	intergenic	3.868	7	5	15	0	0	1
rs7504018	17	12448334	G	A	0.04992	5.122e-13	0.0083	0.0011	0.85602	rs72809157	38	LINC00670	4764	intergenic	1.31	7	5	15	0	0	1
rs2013875	17	12448948	T	A	0.1651	6.337e-11	-0.0065	0.001	0.844614	rs12051552	38	LINC00670	4150	intergenic	6.107	6	5	15	0	0	1
rs740854	17	12449192	G	A	0.1871	3.264e-08	-0.0055	0.001	0.980922	rs12051552	38	LINC00670	3906	intergenic	0.723	3a	5	15	0	0	1
rs740853	17	12449293	G	C	0.04992	5.57e-13	-0.0082	0.0011	0.85602	rs72809157	38	LINC00670	3805	intergenic	0.126	4	5	15	0	0	1
rs72809152	17	12449987	G	T	0.04732	5.171e-13	-0.0083	0.0011	0.809947	rs72809157	38	LINC00670	3111	intergenic	2.889	7	5	15	0	0	1
rs141621904	17	12450285	C	T	0.04732	6.558e-13	0.0082	0.0011	0.809947	rs72809157	38	LINC00670	2813	intergenic	0.408	7	5	15	0	0	1
rs9902200	17	12450992	G	C	0.1773	4.134e-09	0.0057	0.001	0.909954	rs12051552	38	LINC00670	2106	intergenic	4.041	7	5	15	0	0	1
rs55894957	17	12451066	G	T	0.04752	6.126e-13	0.0082	0.0011	0.806295	rs72809157	38	LINC00670	2032	intergenic	3.479	5	5	15	0	0	1
rs10491189	17	12451354	G	A	0.1791	2.991e-09	-0.0058	0.001	0.924795	rs12051552	38	LINC00670	1744	intergenic	18.97	NA	5	15	0	0	1
rs59393114	17	12451737	G	A	0.04732	8.63e-13	0.0082	0.0011	0.809947	rs72809157	38	LINC00670	1361	intergenic	0.572	6	5	15	0	0	1
rs55672355	17	12453706	G	T	0.05711	1.752e-13	-0.0082	0.0011	1	rs72809157	38	LINC00670	0	ncRNA_intronic	4.379	7	1	15	0	0	1
rs887487	17	12453840	G	A	0.05731	1.929e-13	-0.0082	0.0011	0.996353	rs72809157	38	LINC00670	0	ncRNA_intronic	3.34	NA	1	15	0	0	1
rs11868488	17	12454498	C	T	0.1134	1.731e-11	0.0071	0.0011	0.83005	rs12051555	38	LINC00670	0	ncRNA_intronic	0.644	6	2	15	0	0	1
rs1109311	17	12455025	G	A	0.05711	1.895e-13	-0.0082	0.0011	1	rs72809157	38	LINC00670	0	ncRNA_intronic	5.227	NA	1	15	0	0	1
rs72809154	17	12455617	G	A	0.05711	1.945e-13	-0.0082	0.0011	1	rs72809157	38	LINC00670	0	ncRNA_intronic	5.57	5	5	15	0	0	1
rs72809156	17	12455672	G	T	0.05711	7.604e-12	-0.008	0.0012	1	rs72809157	38	LINC00670	0	ncRNA_intronic	3.416	5	5	15	0	0	1
rs72809157	17	12455692	G	A	0.05711	1.716e-13	-0.0082	0.0011	1	rs72809157	38	LINC00670	0	ncRNA_intronic	0.347	5	5	15	0	0	1
rs72809158	17	12455851	C	T	0.05711	2.55e-13	0.0081	0.0011	1	rs72809157	38	LINC00670	0	ncRNA_intronic	1.127	6	5	15	0	0	1
rs9913594	17	12455913	G	C	0.1717	4.435e-09	0.0058	0.001	0.857504	rs12051552	38	LINC00670	0	ncRNA_intronic	2.994	7	5	15	0	0	1
rs72809160	17	12455989	G	A	0.05711	2.294e-13	-0.0081	0.0011	1	rs72809157	38	LINC00670	0	ncRNA_intronic	4.26	7	5	15	0	0	1
rs72809161	17	12456019	G	A	0.05711	2.421e-13	-0.0081	0.0011	1	rs72809157	38	LINC00670	0	ncRNA_intronic	1.385	7	5	15	0	0	1
rs72809162	17	12456172	C	T	0.05711	3.214e-13	-0.0081	0.0011	1	rs72809157	38	LINC00670	0	ncRNA_intronic	7.642	7	5	15	0	0	1
rs72809163	17	12456222	C	T	0.05711	3.042e-13	-0.0081	0.0011	1	rs72809157	38	LINC00670	0	ncRNA_intronic	0.64	7	5	15	0	0	1
rs72809164	17	12456245	C	T	0.05711	3.143e-13	0.0081	0.0011	1	rs72809157	38	LINC00670	0	ncRNA_intronic	1.446	7	5	15	0	0	1
rs72809165	17	12456266	C	T	0.05711	2.951e-13	-0.0081	0.0011	1	rs72809157	38	LINC00670	0	ncRNA_intronic	5.979	6	5	15	0	0	1
rs72809166	17	12456314	G	A	0.0603	3.787e-13	0.0081	0.0011	0.932223	rs72809157	38	LINC00670	0	ncRNA_intronic	0.378	7	5	15	0	0	1
rs72809168	17	12456371	G	A	0.05711	3.189e-13	-0.0081	0.0011	1	rs72809157	38	LINC00670	0	ncRNA_intronic	6.525	7	5	15	0	0	1
rs112451470	17	12456641	G	A	0.05711	4.332e-13	-0.008	0.0011	0.992696	rs72809157	38	LINC00670	0	ncRNA_intronic	0.152	6	5	15	0	0	1
rs72809169	17	12457050	G	A	0.05072	1.428e-09	-0.0081	0.0013	0.862742	rs72809157	38	LINC00670	0	ncRNA_intronic	3.164	4	5	15	0	0	1
rs72809170	17	12457067	G	C	0.05072	1.505e-09	0.0081	0.0013	0.862742	rs72809157	38	LINC00670	0	ncRNA_intronic	3.972	4	5	15	0	0	1
rs72809171	17	12457079	G	A	0.05092	9.962e-10	0.0082	0.0013	0.859283	rs72809157	38	LINC00670	0	ncRNA_intronic	3.478	4	5	15	0	0	1
rs72809172	17	12457129	C	A	0.05052	1.612e-09	-0.0081	0.0013	0.852189	rs72809157	38	LINC00670	0	ncRNA_intronic	1.899	4	5	15	0	0	1
rs72809173	17	12457132	C	A	0.05052	1.578e-09	-0.0081	0.0013	0.852189	rs72809157	38	LINC00670	0	ncRNA_intronic	0.992	4	5	15	0	0	1
rs72809174	17	12457271	G	A	0.07548	7.179e-09	0.0072	0.0012	1	rs72809174	38	LINC00670	0	ncRNA_intronic	1.975	4	5	15	0	0	1
rs72809175	17	12457593	C	T	0.04613	2.104e-09	-0.0084	0.0014	0.685343	rs72809157	38	LINC00670	0	ncRNA_intronic	14.45	5	5	15	0	0	1
rs61392671	17	12459633	C	T	0.04553	2.893e-09	0.0083	0.0014	0.681174	rs72809157	38	LINC00670	0	ncRNA_intronic	0.787	7	5	15	0	0	1
rs72809181	17	12464656	C	A	0.04673	6.381e-09	-0.0079	0.0014	0.642453	rs72809157	38	LINC00670	0	ncRNA_intronic	2.375	7	5	15	0	0	1
rs17608766	17	45013271	C	T	0.05391	5.191e-09	-0.0052	0.0009	1	rs17608766	39	GOSR2:RP11-156P1.2	00:00:00	UTR3	19	2b	4	4	1	0	0
rs11874	17	45017193	G	A	0.04932	3.596e-08	0.0049	0.0009	0.918288	rs17608766	39	GOSR2:RP11-156P1.2	00:00:00	UTR3	7.022	NA	4	4	1	0	0
rs17677363	17	45036112	T	A	0.04912	3.609e-08	-0.0049	0.0009	0.914774	rs17608766	39	GOSR2:RP11-156P1.2	00:00:00	intronic	5.404	5	5	14	1	0	0
rs76774446	17	45046368	C	A	0.04912	2.844e-08	0.005	0.0009	0.914774	rs17608766	39	GOSR2:RP11-156P1.2	00:00:00	intronic	0.35	6	4	15	1	0	0
rs6507051	18	31208453	G	A	0.3203	4.804e-08	-0.003	0.0006	0.995044	rs8084619	40	ASXL3	0	intronic	11.89	6	5	15	1	0	1
rs8084619	18	31208660	T	A	0.3191	4.159e-08	-0.0031	0.0006	1	rs8084619	40	ASXL3	0	intronic	8.447	6	5	15	1	0	1
rs1941696	18	31252129	G	A	0.3932	4.819e-08	0.003	0.0006	0.682056	rs8086460	40	ASXL3	0	intronic	0.488	NA	1	15	1	0	1
rs1941695	18	31252605	C	T	0.3736	3.06e-08	0.0031	0.0006	0.765216	rs8086460	40	ASXL3	0	intronic	5.99	NA	5	15	1	0	1
rs10048235	18	31254013	G	A	0.3618	3.087e-08	0.0031	0.0006	0.73433	rs8086460	40	ASXL3	0	intronic	0.051	5	4	15	1	0	1
rs8089672	18	31255046	C	A	0.374	3.727e-08	0.003	0.0006	0.764116	rs8086460	40	ASXL3	0	intronic	2.728	7	4	15	1	0	1
rs4799352	18	31255656	G	T	0.3776	1.717e-08	-0.0031	0.0006	0.749042	rs8086460	40	ASXL3	0	intronic	5.301	6	4	15	1	0	1
rs1539830	18	31258199	T	A	0.3958	4.472e-08	0.003	0.0006	0.861019	rs8086460	40	ASXL3	0	intronic	1.996	7	4	15	1	0	1
rs8094018	18	31261740	T	A	0.3864	6.777e-09	-0.0032	0.0006	0.896211	rs8086460	40	ASXL3	0	intronic	0.124	6	5	15	1	0	1
rs1389066	18	31262834	G	A	0.3884	6.832e-09	-0.0032	0.0006	0.914477	rs8086460	40	ASXL3	0	intronic	4.341	NA	4	15	1	0	1
rs8086676	18	31263801	G	A	0.3958	2.912e-08	-0.0031	0.0006	0.887792	rs8086460	40	ASXL3	0	intronic	13.8	5	4	15	1	0	1
rs1941694	18	31264712	C	A	0.3974	1.152e-08	0.0031	0.0006	0.88978	rs8086460	40	ASXL3	0	intronic	6.964	NA	4	15	1	0	1
rs7241287	18	31265411	G	T	0.3946	1.466e-08	0.0031	0.0006	0.901268	rs8086460	40	ASXL3	0	intronic	2.381	7	4	15	1	0	1
rs1981359	18	31266448	C	A	0.3958	5.721e-09	-0.0032	0.0006	0.886373	rs8086460	40	ASXL3	0	intronic	6.906	NA	5	15	1	0	1
18:31266741:A:G	18	31266741	G	A	0.389	8.591e-09	-0.0033	0.0006	0.912482	rs8086460	40	ASXL3	0	intronic	4.723	7	5	15	1	0	1
rs1941693	18	31267337	G	A	0.3884	7.009e-09	-0.0032	0.0006	0.914477	rs8086460	40	ASXL3	0	intronic	6.474	NA	4	15	1	0	1
rs7233908	18	31267449	C	T	0.3884	6.983e-09	-0.0032	0.0006	0.914477	rs8086460	40	ASXL3	0	intronic	8.157	7	4	15	1	0	1
rs1941692	18	31269604	G	A	0.3882	7.074e-09	-0.0032	0.0006	0.91365	rs8086460	40	ASXL3	0	intronic	6.779	NA	4	15	1	0	1
rs8086460	18	31270819	C	T	0.3702	3.172e-09	0.0033	0.0006	1	rs8086460	40	ASXL3	0	intronic	2.447	6	4	15	1	0	1
rs145111748	19	2202992	C	T	0.04593	1.784e-08	0.0093	0.0016	1	rs145111748	41	DOT1L	0	intronic	1.339	7	4	4	1	1	0
rs76064118	19	2235284	C	T	0.0617	4.913e-08	0.008	0.0015	1	rs76064118	41	PLEKHJ1	0	intronic	3.743	2b	1	2	1	1	0
rs143020224	19	11187324	G	C	0.1054	2.773e-08	0.0049	0.0009	0.655459	rs138294113	42	SMARCA4	11252	intergenic	1.021	6	5	15	0	0	0
rs144826254	19	11187358	G	T	0.08387	4.592e-10	0.0056	0.0009	0.8523	rs138294113	42	SMARCA4	11286	intergenic	2.59	6	5	15	0	1	0
rs112736558	19	11187422	C	T	0.1052	2.69e-08	0.0049	0.0009	0.656839	rs138294113	42	SMARCA4	11350	intergenic	0.182	7	5	15	0	0	0
rs111989435	19	11187611	G	A	0.1054	1.987e-08	0.0049	0.0009	0.656327	rs138294113	42	SMARCA4	11539	intergenic	2.196	4	5	15	0	0	0
rs55997232	19	11188117	C	T	0.08087	1.604e-09	-0.0054	0.0009	0.886683	rs138294113	42	LDLR	11920	intergenic	6.339	4	5	15	0	1	0
rs55791371	19	11188153	C	A	0.08087	1.577e-09	0.0054	0.0009	0.886683	rs138294113	42	LDLR	11884	intergenic	3.268	4	5	15	0	1	0
rs56125973	19	11188164	C	T	0.1	2.349e-08	0.0049	0.0009	0.702968	rs138294113	42	LDLR	11873	intergenic	0.427	4	5	15	0	0	0
rs56289821	19	11188247	G	A	0.07208	1.432e-09	-0.0055	0.0009	0.79081	rs138294113	42	LDLR	11790	intergenic	4.692	4	5	15	0	0	0
rs112898275	19	11188850	C	T	0.1006	1.551e-08	0.005	0.0009	0.697648	rs138294113	42	LDLR	11187	intergenic	3.225	7	5	15	0	0	0
rs112374545	19	11188899	C	T	0.09165	1.127e-08	-0.0055	0.001	0.612516	rs138294113	42	LDLR	11138	intergenic	1.038	6	5	15	0	0	0
rs148898583	19	11189205	G	C	0.08087	2.178e-09	0.0054	0.0009	0.886683	rs138294113	42	LDLR	10832	intergenic	0.822	6	5	15	0	1	0
rs113722226	19	11189272	C	T	0.1004	4.541e-09	0.0056	0.0009	0.699176	rs138294113	42	LDLR	10765	intergenic	2.089	6	5	15	0	0	0
rs73015011	19	11189764	C	T	0.1076	3.471e-09	0.0052	0.0009	0.829741	rs138294113	42	LDLR	10273	intergenic	3.174	4	5	15	0	0	0
rs114821903	19	11189937	T	A	0.1098	1.309e-08	-0.0049	0.0009	0.808015	rs138294113	42	LDLR	10100	intergenic	2.993	5	5	15	0	0	0
rs138175288	19	11189980	C	A	0.1098	9.09e-09	-0.005	0.0009	0.808015	rs138294113	42	LDLR	10057	intergenic	3.905	5	5	15	0	0	0
rs112107114	19	11190074	G	A	0.1098	1.366e-08	-0.0049	0.0009	0.808015	rs138294113	42	LDLR	9963	intergenic	4.707	7	5	15	1	0	0
rs115594766	19	11190110	G	A	0.1098	6.688e-09	0.005	0.0009	0.808015	rs138294113	42	LDLR	9927	intergenic	5.133	7	5	15	1	0	0
rs112032422	19	11190292	C	T	0.07208	5.102e-09	0.0053	0.0009	0.79081	rs138294113	42	LDLR	9745	intergenic	2.027	6	5	15	1	0	0
rs77265569	19	11190481	G	T	0.1104	1.139e-08	-0.0055	0.001	0.804838	rs138294113	42	LDLR	9556	intergenic	1.135	7	5	15	1	0	0
rs142158911	19	11190534	G	A	0.1106	1.843e-08	-0.0049	0.0009	0.804763	rs138294113	42	LDLR	9503	intergenic	1.831	7	5	15	1	0	0
rs145960625	19	11190549	G	A	0.1108	4.247e-08	-0.005	0.0009	0.803258	rs138294113	42	LDLR	9488	intergenic	2	7	5	15	1	0	0
rs139853365	19	11190556	C	T	0.1106	4.095e-08	0.005	0.0009	0.804763	rs138294113	42	LDLR	9481	intergenic	2.826	7	5	15	1	0	0
rs142130958	19	11190652	G	A	0.09046	4.719e-10	-0.0055	0.0009	1	rs138294113	42	LDLR	9385	intergenic	2.52	6	5	15	1	0	0
rs73015013	19	11190873	C	T	0.1098	5.538e-09	-0.0051	0.0009	0.808015	rs138294113	42	LDLR	9164	intergenic	9.391	2b	5	15	1	0	0
rs114846969	19	11191197	G	A	0.09065	7e-10	-0.0055	0.0009	0.997709	rs138294113	42	LDLR	8840	intergenic	2.092	7	5	15	1	0	0
rs10402112	19	11191677	T	A	0.1769	1.784e-08	-0.0047	0.0008	0.695542	rs57217136	42	LDLR	8360	intergenic	2.606	5	5	15	1	1	0
rs138294113	19	11191729	C	T	0.09046	3.93e-10	-0.0055	0.0009	1	rs138294113	42	LDLR	8308	intergenic	2.77	5	5	15	1	0	0
rs61194703	19	11192193	T	A	0.143	8.892e-09	0.0049	0.0009	1	rs61194703	42	LDLR	7844	intergenic	5.816	5	5	15	1	0	0
rs73015020	19	11192550	G	A	0.1454	2.832e-08	-0.0048	0.0009	0.978628	rs61194703	42	LDLR	7487	intergenic	0.269	5	5	15	1	0	0
rs112552009	19	11193091	G	T	0.07188	3.652e-09	0.0054	0.0009	0.788676	rs138294113	42	LDLR	6946	intergenic	3.278	6	5	15	1	0	0
rs12151108	19	11197261	G	A	0.09365	4.78e-09	-0.0052	0.0009	0.964605	rs138294113	42	LDLR	2776	intergenic	2.058	5	5	5	1	0	0
rs73015024	19	11197598	G	T	0.09205	2.091e-09	-0.0053	0.0009	0.981883	rs138294113	42	LDLR	2439	intergenic	1.342	7	5	5	1	0	0
rs17248727	19	11198502	C	T	0.138	1.895e-09	0.0051	0.0008	0.958059	rs57217136	42	LDLR	1535	intergenic	2.953	5	5	5	1	0	0
rs57217136	19	11201124	C	T	0.1356	9.184e-09	0.0049	0.0009	1	rs57217136	42	LDLR	0	intronic	10.08	4	1	1	1	0	0
rs6511720	19	11202306	G	T	0.09165	2.162e-08	-0.005	0.0009	0.888947	rs138294113	42	LDLR	0	intronic	5.021	4	1	2	1	0	0
rs183837045	19	41024118	C	T	0.002196	4.362e-09	0.0295	0.005	0.756543	rs34093919	43	SPTBN4	0	intronic	0.062	7	5	14	1	0	0
rs112009052	19	41099501	T	A	0.003395	3.055e-10	0.0167	0.0026	0.704466	rs34093919	43	LTBP4	0	intronic	4.128	5	5	5	1	0	0
rs34093919	19	41117300	G	A	0.002396	2.844e-12	0.0198	0.0028	1	rs34093919	43	LTBP4	0	exonic	26.9	2b	1	5	1	0	0
rs113473882	19	41124155	C	T	0.002196	1.573e-10	-0.0185	0.0029	0.916299	rs34093919	43	LTBP4	0	intronic	3.982	5	4	5	1	0	1
rs113228202	19	41188985	G	A	0.002596	4.793e-10	0.0177	0.0028	1	rs113228202	43	NUMBL	0	intronic	2.318	4	4	4	1	0	1
rs113692005	19	41287459	G	A	0.006589	2.307e-09	0.013	0.0022	1	rs113692005	43	MIA-RAB4B:RAB4B:RAB4B-EGLN2	00:00:00	intronic	0.505	5	4	5	1	0	0
rs111689747	19	41333152	G	A	0.003594	5.998e-12	0.0347	0.005	1	rs111689747	43	CTC-490E21.12	0	intronic	0.156	4	2	4	1	0	1
rs111240159	19	41371458	C	T	0.003794	3.501e-10	0.0175	0.0028	0.946987	rs111689747	43	CTC-490E21.12	0	intronic	2.168	5	5	15	1	0	0
rs62117160	19	45232161	G	A	0.01078	1.843e-11	-0.0119	0.0018	1	rs62117160	44	snoZ6	2838	intergenic	5.172	7	5	15	0	0	0
rs112450640	19	45296364	G	A	0.004193	9.677e-12	-0.0162	0.0024	1	rs112450640	44	CBLC	0	intronic	0.417	7	4	15	1	0	1
rs148933445	19	45302504	G	A	0.004393	9.941e-09	-0.0133	0.0023	1	rs148933445	44	CBLC	0	intronic	7.025	7	4	5	1	0	1
rs112619823	19	45309634	G	A	0.01897	1.833e-08	-0.0094	0.0017	0.872171	rs28399657	44	BCAM	2693	intergenic	0.718	7	5	14	1	0	1
rs28399596	19	45310035	G	A	0.01877	2.175e-08	-0.0094	0.0017	0.881613	rs28399657	44	BCAM	2292	intergenic	1.972	5	5	14	1	0	1
rs28399653	19	45315445	G	A	0.01677	1.523e-09	-0.0106	0.0017	0.9181	rs28399657	44	BCAM	0	exonic	15.96	2b	1	5	1	0	1
rs28399654	19	45316588	G	A	0.008786	7.988e-11	-0.012	0.0018	1	rs28399654	44	BCAM	0	exonic	6.061	4	4	15	1	0	1
rs28399657	19	45318351	G	A	0.01697	1.5e-09	0.0104	0.0017	1	rs28399657	44	BCAM	0	intronic	8.839	5	4	15	1	0	1
rs118147862	19	45319631	G	A	0.01318	4.037e-17	-0.0136	0.0016	0.637164	rs41290120	44	BCAM	0	intronic	9.825	5	4	5	1	0	1
rs2927482	19	45340138	G	A	0.4141	1.313e-08	0.0035	0.0006	1	rs2927482	44	PVRL2	9293	intergenic	3.089	7	13	14	1	0	1
rs10407439	19	45341948	G	A	0.3846	4.55e-08	-0.0034	0.0006	0.881094	rs2927482	44	PVRL2	7483	intergenic	2.453	7	14	15	1	0	1
rs2927472	19	45349369	C	T	0.1741	1.11e-08	-0.0049	0.0009	1	rs2927472	44	PVRL2	62	upstream	6.857	NA	1	1	1	0	1
rs2972559	19	45355721	G	C	0.2254	3.536e-09	-0.004	0.0007	1	rs2972559	44	PVRL2	0	intronic	6.522	6	4	5	1	0	1
rs73050205	19	45356464	T	A	0.1845	1.955e-08	0.004	0.0007	0.777047	rs2972559	44	PVRL2	0	intronic	4.763	6	4	5	1	0	1
rs4803763	19	45357291	G	C	0.2123	8.764e-09	0.004	0.0007	0.893842	rs2972559	44	PVRL2	0	intronic	3.922	5	4	5	1	0	1
rs4803764	19	45357377	C	T	0.1859	1.723e-08	-0.004	0.0007	0.767287	rs2972559	44	PVRL2	0	intronic	5.311	5	4	5	1	0	1
rs112422902	19	45369203	G	A	0.009784	4.052e-12	-0.0122	0.0018	1	rs112422902	44	PVRL2	0	intronic	0.993	5	4	4	1	0	0
rs41290120	19	45382675	G	A	0.01258	7.534e-22	-0.0143	0.0015	1	rs41290120	44	PVRL2	0	intronic	1.823	5	4	5	1	0	0
rs283808	19	45387034	C	A	0.1651	3.59e-09	0.0067	0.0011	1	rs283808	44	PVRL2:CTB-129P6.4	00:00:00	ncRNA_intronic	4.966	NA	4	5	1	0	0
rs283809	19	45387057	G	A	0.1649	4.021e-09	0.0067	0.0011	0.998718	rs283808	44	PVRL2:CTB-129P6.4	00:00:00	ncRNA_intronic	0.978	NA	4	5	1	0	0
rs7254892	19	45389596	G	A	0.07668	2.327e-15	-0.0106	0.0013	1	rs7254892	44	PVRL2:CTB-129P6.4	00:00:00	ncRNA_intronic	7.715	5	4	4	1	0	0
rs1160983	19	45397229	G	A	0.05371	5.381e-15	-0.0113	0.0014	1	rs1160983	44	TOMM40	0	exonic	15.03	NA	3	4	1	0	0
rs61679753	19	45400747	T	A	0.06789	1.493e-17	-0.0117	0.0014	0.703787	rs1160983	44	TOMM40	0	intronic	2.466	7	4	4	1	0	1
rs111784051	19	45402262	G	T	0.07228	6.816e-16	0.0116	0.0014	0.64076	rs7412	44	TOMM40	0	intronic	0.1	7	4	4	1	0	1
rs769446	19	45408628	C	T	0.0647	3.09e-08	0.0068	0.0012	1	rs769446	44	APOE	382	upstream	1.892	3a	1	13	1	0	1
rs769449	19	45410002	G	A	0.0649	1.123e-09	0.0058	0.001	0.64593	rs12721046	44	APOE	0	intronic	7.368	4	1	14	1	0	1
rs429358	19	45411941	C	T	0.1506	5.876e-11	-0.0053	0.0008	1	rs429358	44	APOE	0	exonic	12.64	5	1	14	1	0	1
rs7412	19	45412079	C	T	0.07508	6.24e-41	-0.0142	0.0011	1	rs7412	44	APOE	0	exonic	25.1	4	1	14	1	0	1
rs1065853	19	45413233	G	T	0.07668	8.384e-30	-0.017	0.0015	0.971792	rs7412	44	APOE	582	downstream	0.005	2b	2	14	1	0	1
rs72654473	19	45414399	C	A	0.112	8.709e-27	-0.0098	0.0009	0.702027	rs445925	44	APOE	1748	intergenic	4.775	4	1	7	1	0	1
rs445925	19	45415640	G	A	0.1498	3.314e-23	-0.0091	0.0009	1	rs445925	44	APOC1	1863	intergenic	4.629	6	5	5	1	0	1
rs390082	19	45416831	G	T	0.155	5.129e-22	0.0085	0.0009	0.96353	rs445925	44	APOC1	672	upstream	3.549	NA	2	5	1	0	1
rs12721046	19	45421254	G	A	0.07887	1.329e-10	0.0056	0.0009	1	rs12721046	44	APOC1	0	intronic	0.353	6	4	15	1	0	1
rs12721051	19	45422160	G	C	0.1136	1.014e-09	-0.0049	0.0008	0.702734	rs4420638	44	APOC1	0	UTR3	1.377	5	4	15	1	0	1
rs56131196	19	45422846	G	A	0.1508	3.244e-09	0.0044	0.0007	0.992434	rs4420638	44	APOC1	239	downstream	3.35	7	4	15	1	0	1
rs4420638	19	45422946	G	A	0.151	8.272e-11	-0.0051	0.0008	1	rs4420638	44	APOC1	339	downstream	5.514	5	4	15	1	0	1
rs144311893	19	45423944	C	T	0.008586	7.473e-15	-0.0192	0.0025	1	rs144311893	44	APOC1	1337	intergenic	0.816	6	5	15	1	0	1
rs157592	19	45424514	C	A	0.1891	2.113e-10	-0.0092	0.0014	1	rs157592	44	APOC1	1907	intergenic	2.744	NA	5	15	1	0	1
rs190712692	19	45425178	G	A	0.07228	2.779e-25	-0.0162	0.0016	0.64076	rs7412	44	APOC1	2571	intergenic	2.38	7	5	15	1	0	1
rs141622900	19	45426792	G	A	0.07288	6.785e-27	-0.0138	0.0013	0.638435	rs7412	44	APOC1P1	3268	intergenic	2.243	7	5	15	1	0	1
rs111789331	19	45427125	T	A	0.07907	4.794e-10	0.0055	0.0009	0.945224	rs12721046	44	APOC1P1	2935	intergenic	2.651	7	5	15	1	0	1
rs66626994	19	45428234	G	A	0.1092	5.402e-10	0.0052	0.0008	0.609121	rs12721046	44	APOC1P1	1826	intergenic	5.915	5	2	15	1	0	1
rs12721109	19	45447221	G	A	0.004193	4.091e-08	-0.0131	0.0024	1	rs12721109	44	APOC4-APOC2:APOC4	00:00:00	intronic	0.398	2b	2	15	1	0	1
rs4814858	20	19459328	C	A	0.3325	2.277e-08	-0.0035	0.0006	0.850876	rs6035354	45	SLC24A3	0	intronic	5.323	5	5	15	1	1	1
rs6035354	20	19464926	C	T	0.2989	1.214e-08	0.0036	0.0006	1	rs6035354	45	SLC24A3	0	intronic	2.548	7	5	15	1	1	1
rs4814860	20	19469395	G	A	0.2999	2.714e-08	-0.0035	0.0006	0.990488	rs6035354	45	SLC24A3	0	intronic	2.615	7	5	15	1	1	1
rs4814864	20	19469817	G	C	0.3021	2.635e-08	0.0035	0.0006	0.977668	rs6035354	45	SLC24A3	0	intronic	3.898	7	5	15	1	1	1
rs6046139	20	19474337	G	C	0.3033	4.201e-08	0.0035	0.0006	0.970972	rs6035354	45	SLC24A3	0	intronic	0.726	7	5	15	1	1	1
rs1984571	20	19475621	G	A	0.3343	3.017e-08	0.0035	0.0006	0.840811	rs6035354	45	SLC24A3	0	intronic	6.197	NA	5	15	1	1	1
rs6046140	20	19476530	G	A	0.3339	2.931e-08	0.0035	0.0006	0.840637	rs6035354	45	SLC24A3	0	intronic	1.907	5	5	15	1	1	1
rs6136756	20	19476671	G	C	0.3341	2.852e-08	0.0035	0.0006	0.839932	rs6035354	45	SLC24A3	0	intronic	11.94	5	5	15	1	1	1
rs6035357	20	19478696	C	T	0.3353	2.909e-08	0.0035	0.0006	0.834591	rs6035354	45	SLC24A3	0	intronic	2.208	7	5	15	1	1	1
rs6046147	20	19479796	C	T	0.3017	2.943e-08	0.0035	0.0006	0.964053	rs6035354	45	SLC24A3	0	intronic	1.939	7	5	15	1	1	1
rs293738	20	31925918	G	C	0.1579	4.7e-08	-0.0044	0.0008	1	rs293738	46	BPIFB5P	8142	intergenic	1.976	5	2	15	0	1	0
rs6088765	20	33799280	G	T	0.4575	8.697e-09	-0.0033	0.0006	0.78532	20:33829406:C:G	47	EDEM2	0	intronic	3.541	4	4	15	1	1	1
rs2425019	20	33819415	G	A	0.4058	1.184e-08	-0.0033	0.0006	0.968389	20:33829406:C:G	47	EDEM2:MMP24-AS1:MMP24	00:00:00	ncRNA_intronic	1.573	6	4	5	1	1	1
20:33829406:C:G	20	33829406	G	C	0.4085	2.89e-09	-0.0035	0.0006	1	20:33829406:C:G	47	EDEM2:MMP24-AS1:MMP24	00:00:00	ncRNA_intronic	1.954	5	4	15	1	1	1
rs9679994	20	47281853	C	T	0.3163	4.868e-08	-0.0038	0.0007	1	rs9679994	48	PREX1	0	intronic	1.97	4	4	5	1	1	1
rs1034565	22	19984211	C	T	0.2075	4.283e-08	0.0035	0.0006	0.877413	rs7285377	49	ARVCF	0	intronic	0.538	4	5	15	1	1	0
rs7285377	22	19987202	G	T	0.1905	3.188e-08	0.0036	0.0006	1	rs7285377	49	ARVCF	0	intronic	0.905	1f	5	7	1	1	0
rs2073743	22	19989612	G	C	0.1949	3.34e-08	-0.0035	0.0006	0.958554	rs7285377	49	ARVCF	0	intronic	0.712	1f	5	15	1	1	0
rs191016613	22	40811501	T	A	0.01198	9.534e-09	0.0153	0.0027	1	rs191016613	50	MKL1	0	intronic	2.436	4	2	5	1	0	1
rs878756	22	40814500	C	T	0.4832	1.344e-08	0.0037	0.0006	1	rs878756	50	MKL1	0	exonic	0.259	NA	4	4	1	0	1
rs2072856	22	40816749	G	A	0.4073	6.143e-09	-0.0035	0.0006	0.678574	rs5757983	50	MKL1	0	intronic	0.966	5	4	4	1	0	1
rs8139974	22	40828375	T	A	0.4347	1.36e-09	-0.0033	0.0005	0.647722	rs5757983	50	MKL1	0	intronic	5.164	5	4	5	1	0	1
rs34503826	22	40833762	G	A	0.3652	1.197e-09	-0.0037	0.0006	0.895366	rs5757983	50	MKL1	0	intronic	0.541	3a	2	7	1	0	1
rs35592496	22	40836024	C	T	0.3644	9.41e-10	-0.0037	0.0006	0.904134	rs5757983	50	MKL1	0	intronic	0.084	7	4	5	1	0	1
rs8135759	22	40859004	C	T	0.4345	1.362e-08	0.0031	0.0006	0.678212	rs5757983	50	MKL1	0	intronic	10.67	3a	1	5	1	0	1
rs139064	22	40886557	C	T	0.4439	2.117e-08	-0.0033	0.0006	0.684666	rs5757983	50	MKL1	0	intronic	0.15	6	4	5	1	0	1
rs139067	22	40903362	G	C	0.4888	1.296e-09	0.0033	0.0005	0.769265	rs133036	50	MKL1	0	intronic	1.142	6	5	5	1	0	1
rs3091393	22	40909156	G	C	0.4293	2.944e-09	0.0033	0.0006	0.662038	rs5757983	50	MKL1	0	intronic	0.757	7	2	5	1	0	1
rs5757976	22	40915718	C	T	0.4828	1.591e-08	0.0031	0.0006	0.844655	rs133036	50	MKL1	0	intronic	5.044	1f	1	5	1	0	1
rs5757979	22	40916382	G	C	0.3804	2.285e-11	0.0037	0.0006	0.968965	rs5757983	50	MKL1	0	intronic	6.001	6	2	5	1	0	1
rs5757983	22	40920236	G	C	0.3844	1.95e-11	-0.0037	0.0006	1	rs5757983	50	MKL1:RP4-591N18.2	00:00:00	ncRNA_intronic	0.381	7	5	5	1	0	1
rs8139521	22	40932328	C	A	0.2454	2.78e-08	-0.004	0.0007	1	rs8139521	50	MKL1	0	intronic	3.569	7	5	5	1	1	1
rs5758004	22	40950781	G	A	0.4369	8.075e-10	-0.0034	0.0006	0.725131	rs5757983	50	MKL1	0	intronic	7.341	7	4	5	1	0	1
rs5758007	22	40955564	T	A	0.4361	8.965e-10	-0.0034	0.0006	0.731509	rs5757983	50	MKL1	0	intronic	0.493	6	5	5	1	0	1
rs5750960	22	40959920	C	A	0.4884	7.9e-09	0.0032	0.0006	0.853462	rs133036	50	MKL1	0	intronic	4.271	7	4	5	1	0	1
rs997684	22	40964388	G	C	0.4353	5.451e-10	0.0034	0.0006	0.722664	rs5757983	50	MKL1	0	intronic	1.017	5	5	15	1	0	1
rs5750966	22	40969793	G	C	0.4643	6.38e-10	-0.0034	0.0006	0.776695	rs133036	50	MKL1	0	intronic	5.008	6	4	5	1	0	1
rs2187832	22	40998449	C	A	0.488	4.218e-08	-0.003	0.0006	0.860782	rs133036	50	MKL1	0	intronic	1.591	5	2	5	1	0	1
rs133034	22	41007476	C	T	0.4417	1.019e-09	0.0034	0.0006	0.72147	rs5757983	50	MKL1	0	intronic	1.532	5	5	5	1	0	1
rs133036	22	41012438	C	T	0.4467	2.776e-10	0.0037	0.0006	1	rs133036	50	MKL1	0	intronic	2.942	5	4	15	1	0	1
rs133038	22	41015269	G	C	0.4469	7.826e-10	-0.0036	0.0006	0.996698	rs133036	50	MKL1	0	intronic	1.812	5	4	15	1	0	1
rs133039	22	41015813	G	A	0.4479	6.795e-10	-0.0036	0.0006	0.994723	rs133036	50	MKL1	0	intronic	3.027	6	5	15	1	0	1
rs5758024	22	41021310	C	A	0.4409	1.607e-09	-0.0033	0.0006	0.724268	rs5757983	50	MKL1	0	intronic	3.179	6	5	5	1	0	1
rs5750972	22	41021444	G	A	0.4461	1.632e-08	0.0031	0.0006	0.990132	rs133036	50	MKL1	0	intronic	2.407	7	5	5	1	0	1

### Sheet: ST16
Supplementary Table 16. A list of various risk factors and diseases used in the Mendelian randomization (MR) anlysis.
Direction	Exposure	Exposure GWAS	Sample size (Exposure GWAS)	PMID (Exposure GWAS)	Outcome	Outcome GWAS	Sample size (Outcome GWAS)	PMID (Outcome GWAS)
Exposure->cIMT	Lifetime smoking	Wootton2019 (UKB)	462690	31689377	cIMT	CHARGE+UKB	~112660	NA
	body mass index (BMI)	Locke2015 (GIANT)	322135	25673413	cIMT	CHARGE+UKB	~112660	NA
	Waist circumference (WC)	Shungin2015 (GIANT)	232080	25673412	cIMT	CHARGE+UKB	~112660	NA
	Diastolic blood pressure (DBP)	Evangelou2018 (UKB+ICBP)	757601	30224653	cIMT	CHARGE+UKB	~112660	NA
	Systolic blood pressure (SBP)	Evangelou2018 (UKB+ICBP)	745820	30224653	cIMT	CHARGE+UKB	~112660	NA
	Pulse pressure (PP)	Evangelou2018 (UKB+ICBP)	745820	30224653	cIMT	CHARGE+UKB	~112660	NA
	Total Cholesterol (TC)	Willer2013 (GLGC)	187329	24097068	cIMT	CHARGE+UKB	~112660	NA
	Triglycerides (TG)	Willer2013 (GLGC)	177825	24097068	cIMT	CHARGE+UKB	~112660	NA
	HDL cholesterol (HDL)	Willer2013 (GLGC)	187132	24097068	cIMT	CHARGE+UKB	~112660	NA
	LDL cholesterol (LDL)	Willer2013 (GLGC)	173044	24097068	cIMT	CHARGE+UKB	~112660	NA
	Diabetes Mellitus (DM)	Xue2018 (DIAGRAM+GERA+UKB)	605054	30054458	cIMT	CHARGE+UKB	~112660	NA
cIMT->Outcome	cIMT	CHARGE+UKB	~112660	NA	any stroke (AS)	Malik2018 (MEGASTROKE)	67162	29531354
	cIMT	CHARGE+UKB	~112660	NA	any ischemic stroke (AIS)	Malik2018 (MEGASTROKE)	60341	29531354
	cIMT	CHARGE+UKB	~112660	NA	large artery stroke (LAS)	Malik2018 (MEGASTROKE)	6688	29531354
	cIMT	CHARGE+UKB	~112660	NA	cardioembolic stroke (CES)	Malik2018 (MEGASTROKE)	9006	29531354
	cIMT	CHARGE+UKB	~112660	NA	small vessel stroke (SVS)	Malik2018 (MEGASTROKE)	11710	29531354
	cIMT	CHARGE+UKB	~112660	NA	Diastolic blood pressure (DBP)	Evangelou2018 (UKB+ICBP)	757600	30224653
	cIMT	CHARGE+UKB	~112660	NA	Systolic blood pressure (SBP)	Evangelou2018 (UKB+ICBP)	745820	30224653
	cIMT	CHARGE+UKB	~112660	NA	Pulse pressure (PP)	Evangelou2018 (UKB+ICBP)	745820	30224653
Plasma proteins -> cIMT	Plasma proteins	Sun et al (2023)	~112660	37794186	cIMT	CHARGE+UKB	~112660	NA

### Sheet: ST17
Supplementary Table 17: Results of two sample Mendelian randomization analysis of BMI, WC, DBP, DM, HDL, LDL, lifetime smoking, PP, SBP, TC genetic instruments on cIMT. ClumpRsq= r2 values used for clumping SNPs; MR, Mendelian randomization; IVW, inverse-variance weighted; WM, weighted median
Index	InstrumentP	SNPTYPE	ClumpRsq	Exposure	ExpoSource	Outcome	OutcSource	Analysis	Number of SNPs	Method	beta	SE	P-value	95%CI_Lower	95%CI_Upper	or	or_lci95	or_uci95	Q	Q_df	Heterogeneity P-value	intercept	Pleiotropy P-value
BMI-Locke2015.GIANT-cIMT-CHARGEUKB.METALFE-MenRanP5e8-cistrans-ClumpRsq0001	MenRanP5e8	cistrans	ClumpRsq0001	BMI	Locke2015.GIANT	cIMT	CHARGEUKB.METALFE	MR	67	IVW	0.0177138	0.00397134	8.18063e-06	0.00992995	0.0254976	1.01787	1.00998	1.02583	121.246	66	4.04711e-05	NA	NA
BMI-Locke2015.GIANT-cIMT-CHARGEUKB.METALFE-MenRanP5e8-cistrans-ClumpRsq0001	MenRanP5e8	cistrans	ClumpRsq0001	BMI	Locke2015.GIANT	cIMT	CHARGEUKB.METALFE	MR	67	WM	0.0246153	0.00519434	2.14916e-06	0.0144344	0.0347962	1.02492	1.01454	1.03541	NA	NA	NA	NA	NA
BMI-Locke2015.GIANT-cIMT-CHARGEUKB.METALFE-MenRanP5e8-cistrans-ClumpRsq0001	MenRanP5e8	cistrans	ClumpRsq0001	BMI	Locke2015.GIANT	cIMT	CHARGEUKB.METALFE	MR	67	MR-Egger	0.024389	0.00971843	0.0145886	0.0053409	0.0434371	1.02469	1.00536	1.04439	120.198	65	3.76502e-05	-0.00021183	0.45413
WC-Shungin2015.GIANT-cIMT-CHARGEUKB.METALFE-MenRanP5e8-cistrans-ClumpRsq0001	MenRanP5e8	cistrans	ClumpRsq0001	WC	Shungin2015.GIANT	cIMT	CHARGEUKB.METALFE	MR	39	IVW	0.0233055	0.00467535	6.20391e-07	0.0141418	0.0324692	1.02358	1.01424	1.033	63.4702	38	0.00590539	NA	NA
WC-Shungin2015.GIANT-cIMT-CHARGEUKB.METALFE-MenRanP5e8-cistrans-ClumpRsq0001	MenRanP5e8	cistrans	ClumpRsq0001	WC	Shungin2015.GIANT	cIMT	CHARGEUKB.METALFE	MR	39	WM	0.0272668	0.00638453	1.94814e-05	0.0147531	0.0397804	1.02764	1.01486	1.04058	NA	NA	NA	NA	NA
WC-Shungin2015.GIANT-cIMT-CHARGEUKB.METALFE-MenRanP5e8-cistrans-ClumpRsq0001	MenRanP5e8	cistrans	ClumpRsq0001	WC	Shungin2015.GIANT	cIMT	CHARGEUKB.METALFE	MR	39	MR-Egger	0.0419333	0.0120176	0.00126862	0.0183787	0.0654879	1.04282	1.01855	1.06768	58.9925	37	0.0122333	-0.000586478	0.102206
DBP-Evangelou2018.UKBICBP-cIMT-CHARGEUKB.METALFE-MenRanP5e8-cistrans-ClumpRsq0001	MenRanP5e8	cistrans	ClumpRsq0001	DBP	Evangelou2018.UKBICBP	cIMT	CHARGEUKB.METALFE	MRExclOutPRESSO	436	IVW	0.0018711	0.000254859	2.10851e-13	0.00137158	0.00237063	1.00187	1.00137	1.00237	769.219	435	6.46193e-21	NA	NA
DBP-Evangelou2018.UKBICBP-cIMT-CHARGEUKB.METALFE-MenRanP5e8-cistrans-ClumpRsq0001	MenRanP5e8	cistrans	ClumpRsq0001	DBP	Evangelou2018.UKBICBP	cIMT	CHARGEUKB.METALFE	MRExclOutPRESSO	436	WM	0.00181908	0.000347531	1.65627e-07	0.00113792	0.00250024	1.00182	1.00114	1.0025	NA	NA	NA	NA	NA
DBP-Evangelou2018.UKBICBP-cIMT-CHARGEUKB.METALFE-MenRanP5e8-cistrans-ClumpRsq0001	MenRanP5e8	cistrans	ClumpRsq0001	DBP	Evangelou2018.UKBICBP	cIMT	CHARGEUKB.METALFE	MRExclOutPRESSO	436	MR-Egger	0.00269473	0.000630093	2.33457e-05	0.00145974	0.00392971	1.0027	1.00146	1.00394	765.617	434	1.06904e-20	-0.000161135	0.153739
DM-Xue2018.META-cIMT-CHARGEUKB.METALFE-MenRanP5e8-cistrans-ClumpRsq0001	MenRanP5e8	cistrans	ClumpRsq0001	DM	Xue2018.META	cIMT	CHARGEUKB.METALFE	MRExclOutPRESSO	114	IVW	0.00418405	0.00126966	0.000982751	0.00169552	0.00667257	1.00419	1.0017	1.00669	214.761	113	2.58472e-08	NA	NA
DM-Xue2018.META-cIMT-CHARGEUKB.METALFE-MenRanP5e8-cistrans-ClumpRsq0001	MenRanP5e8	cistrans	ClumpRsq0001	DM	Xue2018.META	cIMT	CHARGEUKB.METALFE	MRExclOutPRESSO	114	WM	0.00110741	0.00165727	0.503996	-0.00214084	0.00435566	1.00111	0.997861	1.00437	NA	NA	NA	NA	NA
DM-Xue2018.META-cIMT-CHARGEUKB.METALFE-MenRanP5e8-cistrans-ClumpRsq0001	MenRanP5e8	cistrans	ClumpRsq0001	DM	Xue2018.META	cIMT	CHARGEUKB.METALFE	MRExclOutPRESSO	114	MR-Egger	-0.000188047	0.00292455	0.948846	-0.00592017	0.00554407	0.999812	0.994097	1.00556	209.625	112	6.51292e-08	0.000346082	0.100402
HDL-Willer2013.GLGC-cIMT-CHARGEUKB.METALFE-MenRanP5e8-cistrans-ClumpRsq0001	MenRanP5e8	cistrans	ClumpRsq0001	HDL	Willer2013.GLGC	cIMT	CHARGEUKB.METALFE	MRExclOutPRESSO	83	IVW	-0.0071231	0.00212193	0.000788214	-0.0112821	-0.00296412	0.992902	0.988781	0.99704	124.188	82	0.00183456	NA	NA
HDL-Willer2013.GLGC-cIMT-CHARGEUKB.METALFE-MenRanP5e8-cistrans-ClumpRsq0001	MenRanP5e8	cistrans	ClumpRsq0001	HDL	Willer2013.GLGC	cIMT	CHARGEUKB.METALFE	MRExclOutPRESSO	83	WM	-0.00655872	0.00288777	0.0231343	-0.0122187	-0.000898698	0.993463	0.987856	0.999102	NA	NA	NA	NA	NA
HDL-Willer2013.GLGC-cIMT-CHARGEUKB.METALFE-MenRanP5e8-cistrans-ClumpRsq0001	MenRanP5e8	cistrans	ClumpRsq0001	HDL	Willer2013.GLGC	cIMT	CHARGEUKB.METALFE	MRExclOutPRESSO	83	MR-Egger	-0.00271505	0.00384609	0.48226	-0.0102534	0.00482328	0.997289	0.989799	1.00483	121.372	81	0.00247716	-0.000239672	0.174163
LDL-Willer2013.GLGC-cIMT-CHARGEUKB.METALFE-MenRanP5e8-cistrans-ClumpRsq0001	MenRanP5e8	cistrans	ClumpRsq0001	LDL	Willer2013.GLGC	cIMT	CHARGEUKB.METALFE	MRExclOutPRESSO	66	IVW	0.0134971	0.00219231	7.4347e-10	0.00920014	0.017794	1.01359	1.00924	1.01795	103.792	65	0.00159156	NA	NA
LDL-Willer2013.GLGC-cIMT-CHARGEUKB.METALFE-MenRanP5e8-cistrans-ClumpRsq0001	MenRanP5e8	cistrans	ClumpRsq0001	LDL	Willer2013.GLGC	cIMT	CHARGEUKB.METALFE	MRExclOutPRESSO	66	WM	0.0128082	0.00291931	1.14712e-05	0.00708633	0.01853	1.01289	1.00711	1.0187	NA	NA	NA	NA	NA
LDL-Willer2013.GLGC-cIMT-CHARGEUKB.METALFE-MenRanP5e8-cistrans-ClumpRsq0001	MenRanP5e8	cistrans	ClumpRsq0001	LDL	Willer2013.GLGC	cIMT	CHARGEUKB.METALFE	MRExclOutPRESSO	66	MR-Egger	0.0177589	0.00398916	3.48341e-05	0.00994014	0.0255776	1.01792	1.00999	1.02591	101.217	64	0.00209345	-0.000267567	0.206521
LifetimeSmoking-Wootton2019.UKB-cIMT-CHARGEUKB.METALFE-MenRanP5e8-cistrans-ClumpRsq0001	MenRanP5e8	cistrans	ClumpRsq0001	LifetimeSmoking	Wootton2019.UKB	cIMT	CHARGEUKB.METALFE	MRExclOutPRESSO	122	IVW	0.02552	0.00721575	0.000405157	0.0113771	0.0396628	1.02585	1.01144	1.04046	164.458	121	0.00527677	NA	NA
LifetimeSmoking-Wootton2019.UKB-cIMT-CHARGEUKB.METALFE-MenRanP5e8-cistrans-ClumpRsq0001	MenRanP5e8	cistrans	ClumpRsq0001	LifetimeSmoking	Wootton2019.UKB	cIMT	CHARGEUKB.METALFE	MRExclOutPRESSO	122	WM	0.0240593	0.00972043	0.0133188	0.00500729	0.0431114	1.02435	1.00502	1.04405	NA	NA	NA	NA	NA
LifetimeSmoking-Wootton2019.UKB-cIMT-CHARGEUKB.METALFE-MenRanP5e8-cistrans-ClumpRsq0001	MenRanP5e8	cistrans	ClumpRsq0001	LifetimeSmoking	Wootton2019.UKB	cIMT	CHARGEUKB.METALFE	MRExclOutPRESSO	122	MR-Egger	-0.00531721	0.0312591	0.865217	-0.0665851	0.0559507	0.994697	0.935583	1.05755	163.061	120	0.0054652	0.000320634	0.312681
PP-Evangelou2018.UKBICBP-cIMT-CHARGEUKB.METALFE-MenRanP5e8-cistrans-ClumpRsq0001	MenRanP5e8	cistrans	ClumpRsq0001	PP	Evangelou2018.UKBICBP	cIMT	CHARGEUKB.METALFE	MRExclOutPRESSO	371	IVW	0.00459256	0.000251605	1.95654e-74	0.00409941	0.0050857	1.0046	1.00411	1.0051	671.193	370	9.91846e-20	NA	NA
PP-Evangelou2018.UKBICBP-cIMT-CHARGEUKB.METALFE-MenRanP5e8-cistrans-ClumpRsq0001	MenRanP5e8	cistrans	ClumpRsq0001	PP	Evangelou2018.UKBICBP	cIMT	CHARGEUKB.METALFE	MRExclOutPRESSO	371	WM	0.00413793	0.000335083	4.93366e-35	0.00348116	0.00479469	1.00415	1.00349	1.00481	NA	NA	NA	NA	NA
PP-Evangelou2018.UKBICBP-cIMT-CHARGEUKB.METALFE-MenRanP5e8-cistrans-ClumpRsq0001	MenRanP5e8	cistrans	ClumpRsq0001	PP	Evangelou2018.UKBICBP	cIMT	CHARGEUKB.METALFE	MRExclOutPRESSO	371	MR-Egger	0.00520793	0.000676679	1.29437e-13	0.00388163	0.00653422	1.00522	1.00389	1.00656	669.452	369	1.08955e-19	-0.000132145	0.327906
SBP-Evangelou2018.UKBICBP-cIMT-CHARGEUKB.METALFE-MenRanP5e8-cistrans-ClumpRsq0001	MenRanP5e8	cistrans	ClumpRsq0001	SBP	Evangelou2018.UKBICBP	cIMT	CHARGEUKB.METALFE	MRExclOutPRESSO	441	IVW	0.00197589	0.000147787	9.07312e-41	0.00168622	0.00226555	1.00198	1.00169	1.00227	733.49	440	4.9529e-17	NA	NA
SBP-Evangelou2018.UKBICBP-cIMT-CHARGEUKB.METALFE-MenRanP5e8-cistrans-ClumpRsq0001	MenRanP5e8	cistrans	ClumpRsq0001	SBP	Evangelou2018.UKBICBP	cIMT	CHARGEUKB.METALFE	MRExclOutPRESSO	441	WM	0.00195069	0.000199842	1.65275e-22	0.001559	0.00234238	1.00195	1.00156	1.00235	NA	NA	NA	NA	NA
SBP-Evangelou2018.UKBICBP-cIMT-CHARGEUKB.METALFE-MenRanP5e8-cistrans-ClumpRsq0001	MenRanP5e8	cistrans	ClumpRsq0001	SBP	Evangelou2018.UKBICBP	cIMT	CHARGEUKB.METALFE	MRExclOutPRESSO	441	MR-Egger	0.00214389	0.000383765	4.07163e-08	0.00139171	0.00289607	1.00215	1.00139	1.0029	733.114	439	4.12112e-17	-5.3629e-05	0.635431
TC-Willer2013.GLGC-cIMT-CHARGEUKB.METALFE-MenRanP5e8-cistrans-ClumpRsq0001	MenRanP5e8	cistrans	ClumpRsq0001	TC	Willer2013.GLGC	cIMT	CHARGEUKB.METALFE	MRExclOutPRESSO	75	IVW	0.00754266	0.00279673	0.00699767	0.00206107	0.0130243	1.00757	1.00206	1.01311	154.638	74	1.23676e-07	NA	NA
TC-Willer2013.GLGC-cIMT-CHARGEUKB.METALFE-MenRanP5e8-cistrans-ClumpRsq0001	MenRanP5e8	cistrans	ClumpRsq0001	TC	Willer2013.GLGC	cIMT	CHARGEUKB.METALFE	MRExclOutPRESSO	75	WM	0.00877193	0.00323261	0.00665609	0.00243602	0.0151078	1.00881	1.00244	1.01522	NA	NA	NA	NA	NA
TC-Willer2013.GLGC-cIMT-CHARGEUKB.METALFE-MenRanP5e8-cistrans-ClumpRsq0001	MenRanP5e8	cistrans	ClumpRsq0001	TC	Willer2013.GLGC	cIMT	CHARGEUKB.METALFE	MRExclOutPRESSO	75	MR-Egger	0.0124935	0.006754	0.0683907	-0.00074433	0.0257314	1.01257	0.999256	1.02607	153.275	73	1.21728e-07	-0.000236425	0.423027

### Sheet: ST18
Supplementary Table 18: Results of two sample Mendelian randomization analysis of cIMT genetic instruments on AIS, AS, LAS, AD, CAD, PP, and SBP.
Index	InstrumentP	SNPTYPE	ClumpRsq	Exposure	ExpoSource	Outcome	OutcSource	Analysis	Number of SNPs	Method	beta	SE	P-value	95%CI_Lower	95%CI_Upper	or	or_lci95	or_uci95	Q	Q_df	Heterogeneity P-value	intercept	Pleiotropy P-value
cIMT-CHARGEUKB.METALFE-AIS-Malik2018.META-MenRanP5e8-cistrans-ClumpRsq0001	MenRanP5e8	cistrans	ClumpRsq0001	cIMT	CHARGEUKB.METALFE	AIS	Malik2018.META	MRExclOutPRESSO	35	IVW	2.26034	0.608144	0.000201776	1.06838	3.4523	9.58635	2.91065	31.573	79.4888	34	1.65938e-05	NA	NA
cIMT-CHARGEUKB.METALFE-AIS-Malik2018.META-MenRanP5e8-cistrans-ClumpRsq0001	MenRanP5e8	cistrans	ClumpRsq0001	cIMT	CHARGEUKB.METALFE	AIS	Malik2018.META	MRExclOutPRESSO	35	WM	2.60368	0.640463	4.79695e-05	1.34837	3.85898	13.5133	3.85114	47.4172	NA	NA	NA	NA	NA
cIMT-CHARGEUKB.METALFE-AIS-Malik2018.META-MenRanP5e8-cistrans-ClumpRsq0001	MenRanP5e8	cistrans	ClumpRsq0001	cIMT	CHARGEUKB.METALFE	AIS	Malik2018.META	MRExclOutPRESSO	35	MR-Egger	0.253909	1.92307	0.89576	-3.5153	4.02312	1.28905	0.0297389	55.875	76.6801	33	2.47903e-05	0.0102805	0.279542
cIMT-CHARGEUKB.METALFE-AS-Malik2018.META-MenRanP5e8-cistrans-ClumpRsq0001	MenRanP5e8	cistrans	ClumpRsq0001	cIMT	CHARGEUKB.METALFE	AS	Malik2018.META	MRExclOutPRESSO	35	IVW	2.06899	0.561225	0.0002273	0.968992	3.16899	7.91685	2.63529	23.7835	78.9467	34	1.95835e-05	NA	NA
cIMT-CHARGEUKB.METALFE-AS-Malik2018.META-MenRanP5e8-cistrans-ClumpRsq0001	MenRanP5e8	cistrans	ClumpRsq0001	cIMT	CHARGEUKB.METALFE	AS	Malik2018.META	MRExclOutPRESSO	35	WM	2.55044	0.600773	2.1834e-05	1.37292	3.72795	12.8127	3.94687	41.5939	NA	NA	NA	NA	NA
cIMT-CHARGEUKB.METALFE-AS-Malik2018.META-MenRanP5e8-cistrans-ClumpRsq0001	MenRanP5e8	cistrans	ClumpRsq0001	cIMT	CHARGEUKB.METALFE	AS	Malik2018.META	MRExclOutPRESSO	35	MR-Egger	-0.0177259	1.77957	0.992113	-3.50568	3.47022	0.98243	0.0300265	32.1439	75.4611	33	3.59197e-05	0.0106561	0.22569
cIMT-CHARGEUKB.METALFE-LAS-Malik2018.META-MenRanP5e8-cistrans-ClumpRsq0001	MenRanP5e8	cistrans	ClumpRsq0001	cIMT	CHARGEUKB.METALFE	LAS	Malik2018.META	MRExclOutPRESSO	35	IVW	3.83052	1.28657	0.0029079	1.30884	6.3522	46.0865	3.70188	573.754	56.1519	34	0.00979024	NA	NA
cIMT-CHARGEUKB.METALFE-LAS-Malik2018.META-MenRanP5e8-cistrans-ClumpRsq0001	MenRanP5e8	cistrans	ClumpRsq0001	cIMT	CHARGEUKB.METALFE	LAS	Malik2018.META	MRExclOutPRESSO	35	WM	3.05855	1.56618	0.0508349	-0.0111662	6.12827	21.2967	0.988896	458.644	NA	NA	NA	NA	NA
cIMT-CHARGEUKB.METALFE-LAS-Malik2018.META-MenRanP5e8-cistrans-ClumpRsq0001	MenRanP5e8	cistrans	ClumpRsq0001	cIMT	CHARGEUKB.METALFE	LAS	Malik2018.META	MRExclOutPRESSO	35	MR-Egger	2.24909	4.25248	0.600422	-6.08577	10.584	9.47913	0.00227502	39495.9	55.8934	33	0.00766704	0.00800624	0.69855
cIMT-CHARGEUKB.METALFE-PP-Evangelou2018.UKBICBP-MenRanP5e8-cistrans-ClumpRsq0001	MenRanP5e8	cistrans	ClumpRsq0001	cIMT	CHARGEUKB.METALFE	PP	Evangelou2018.UKBICBP	MRExclOutPRESSO	12	IVW	20.7933	2.21177	5.39469e-21	16.4582	25.1284	1.07255e+09	1.40514e+07	8.18687e+10	29.6141	11	0.00182129	NA	NA
cIMT-CHARGEUKB.METALFE-PP-Evangelou2018.UKBICBP-MenRanP5e8-cistrans-ClumpRsq0001	MenRanP5e8	cistrans	ClumpRsq0001	cIMT	CHARGEUKB.METALFE	PP	Evangelou2018.UKBICBP	MRExclOutPRESSO	12	WM	21.8545	2.26784	5.59575e-22	17.4095	26.2995	3.09949e+09	3.63802e+07	2.64068e+11	NA	NA	NA	NA	NA
cIMT-CHARGEUKB.METALFE-PP-Evangelou2018.UKBICBP-MenRanP5e8-cistrans-ClumpRsq0001	MenRanP5e8	cistrans	ClumpRsq0001	cIMT	CHARGEUKB.METALFE	PP	Evangelou2018.UKBICBP	MRExclOutPRESSO	12	MR-Egger	23.9516	5.32428	0.00114563	13.5161	34.3872	2.52387e+10	741226	859373157905962	28.3927	10	0.00156142	-0.0163676	0.526707
cIMT-CHARGEUKB.METALFE-SBP-Evangelou2018.UKBICBP-MenRanP5e8-cistrans-ClumpRsq0001	MenRanP5e8	cistrans	ClumpRsq0001	cIMT	CHARGEUKB.METALFE	SBP	Evangelou2018.UKBICBP	MRExclOutPRESSO	23	IVW	20.3918	2.10346	3.1852e-22	16.269	24.5145	7.17843e+08	1.16286e+07	4.43129e+10	44.8967	22	0.00273509	NA	NA
cIMT-CHARGEUKB.METALFE-SBP-Evangelou2018.UKBICBP-MenRanP5e8-cistrans-ClumpRsq0001	MenRanP5e8	cistrans	ClumpRsq0001	cIMT	CHARGEUKB.METALFE	SBP	Evangelou2018.UKBICBP	MRExclOutPRESSO	23	WM	15.4252	2.61213	3.52139e-09	10.3055	20.545	5.00147e+06	29895.7	8.36733e+08	NA	NA	NA	NA	NA
cIMT-CHARGEUKB.METALFE-SBP-Evangelou2018.UKBICBP-MenRanP5e8-cistrans-ClumpRsq0001	MenRanP5e8	cistrans	ClumpRsq0001	cIMT	CHARGEUKB.METALFE	SBP	Evangelou2018.UKBICBP	MRExclOutPRESSO	23	MR-Egger	23.7309	6.15686	0.000919736	11.6635	35.7983	2.02396e+10	116246	3523914579370240	44.193	21	0.0022073	-0.0167281	0.569238
cIMT-CHARGEUKB.METALFE-AD-Kunkle2019.Stage1-MenRanP5e8-cistrans-ClumpRsq0001	MenRanP5e8	cistrans	ClumpRsq0001	cIMT	CHARGEUKB.METALFE	AD	Kunkle2019.Stage1	MRExclOutPRESSO	35	IVW-FE	-0.530138	0.591913	0.370448	-1.69029	0.630012	0.588524	0.184466	1.87763	NA	NA	NA	NA	NA
cIMT-CHARGEUKB.METALFE-AD-Kunkle2019.Stage1-MenRanP5e8-cistrans-ClumpRsq0001	MenRanP5e8	cistrans	ClumpRsq0001	cIMT	CHARGEUKB.METALFE	AD	Kunkle2019.Stage1	MRExclOutPRESSO	35	WM	-0.229148	0.786031	0.770649	-1.76977	1.31147	0.795211	0.170372	3.71164	NA	NA	NA	NA	NA
cIMT-CHARGEUKB.METALFE-AD-Kunkle2019.Stage1-MenRanP5e8-cistrans-ClumpRsq0001	MenRanP5e8	cistrans	ClumpRsq0001	cIMT	CHARGEUKB.METALFE	AD	Kunkle2019.Stage1	MRExclOutPRESSO	35	MR-Egger	-0.25389	2.58745	0.922428	-5.3253	4.81752	0.775777	0.00486691	123.657	22.6449	33	0.912263	-0.00132202	0.913333
cIMT-CHARGEUKB.METALFE-CAD-Nikpey2015.META-MenRanP5e8-cistrans-ClumpRsq0001	MenRanP5e8	cistrans	ClumpRsq0001	cIMT	CHARGEUKB.METALFE	CAD	Nikpey2015.META	MRExclOutPRESSO	25	IVW	1.3964	0.735291	0.0575492	-0.0447671	2.83757	4.04064	0.95622	17.0743	60.2415	24	5.90502e-05	NA	NA
cIMT-CHARGEUKB.METALFE-CAD-Nikpey2015.META-MenRanP5e8-cistrans-ClumpRsq0001	MenRanP5e8	cistrans	ClumpRsq0001	cIMT	CHARGEUKB.METALFE	CAD	Nikpey2015.META	MRExclOutPRESSO	25	WM	0.641985	0.761062	0.398927	-0.849697	2.13367	1.90025	0.427545	8.44578	NA	NA	NA	NA	NA
cIMT-CHARGEUKB.METALFE-CAD-Nikpey2015.META-MenRanP5e8-cistrans-ClumpRsq0001	MenRanP5e8	cistrans	ClumpRsq0001	cIMT	CHARGEUKB.METALFE	CAD	Nikpey2015.META	MRExclOutPRESSO	25	MR-Egger	-0.910868	3.0631	0.768854	-6.91454	5.0928	0.402175	0.000993243	162.845	58.7032	23	5.86977e-05	0.0109818	0.445462

### Sheet: ST19
Supplementary Table 19: Results of two sample Mendelian randomization analysis of cIMT genetic instruments on SBP, and SBP genetic instruments on cIMT. For sensitivity analysis, MR analysis was performed excluding shared genetic instruments for cIMT and SBP.
Note: all common SNPs (and their proxy) were exlcuded before clumping and checking the outliers using MR-PRESSO. Therefore, the number of SNPs may be larger in the ExclCommonSNP sensitivity analysis due to a different MR-PRESSO outlier identification.
Direction	ANALYSIS	Index	InstrumentP	SNPTYPE	ClumpRsq	Exposure	Outcome	Number of SNPs	Method	beta	SE	P-value	95%CI_Lower	95%CI_Upper	Heterogeneity P-value	Pleiotropy P-value
cIMT->SBP	MAIN	cIMT-CHARGEUKB.METALFE-SBP-Evangelou2018.UKBICBP-MenRanP5e8-cistrans-ClumpRsq0001	MenRanP5e8	cistrans	ClumpRsq0001	cIMT	SBP	23	IVW	20.3918	2.10346	3.1852e-22	16.269	24.5145	0.00273509	NA
	MAIN	cIMT-CHARGEUKB.METALFE-SBP-Evangelou2018.UKBICBP-MenRanP5e8-cistrans-ClumpRsq0001	MenRanP5e8	cistrans	ClumpRsq0001	cIMT	SBP	23	WM	15.4252	2.61213	3.52139e-09	10.3055	20.545	NA	NA
	MAIN	cIMT-CHARGEUKB.METALFE-SBP-Evangelou2018.UKBICBP-MenRanP5e8-cistrans-ClumpRsq0001	MenRanP5e8	cistrans	ClumpRsq0001	cIMT	SBP	23	MR-Egger	23.7309	6.15686	0.000919736	11.6635	35.7983	0.0022073	0.569238
	ExclCommonSNP	cIMT-CHARGEUKB.METALFE-SBP-Evangelou2018.UKBICBP-MenRanP5e8-cistrans-ClumpRsq0001	MenRanP5e8	cistrans	ClumpRsq0001	cIMT	SBP	19	IVW	15.1375	1.97672	1.89028e-14	11.2631	19.0119	0.14223	NA
	ExclCommonSNP	cIMT-CHARGEUKB.METALFE-SBP-Evangelou2018.UKBICBP-MenRanP5e8-cistrans-ClumpRsq0001	MenRanP5e8	cistrans	ClumpRsq0001	cIMT	SBP	19	WM	13.0323	2.49136	1.68609e-07	8.1492	17.9153	NA	NA
	ExclCommonSNP	cIMT-CHARGEUKB.METALFE-SBP-Evangelou2018.UKBICBP-MenRanP5e8-cistrans-ClumpRsq0001	MenRanP5e8	cistrans	ClumpRsq0001	cIMT	SBP	19	MR-Egger	-2.27161	8.11808	0.782991	-18.183	13.6398	0.328529	0.0420155
SBP->cIMT	MAIN	SBP-Evangelou2018.UKBICBP-cIMT-CHARGEUKB.METALFE-MenRanP5e8-cistrans-ClumpRsq0001	MenRanP5e8	cistrans	ClumpRsq0001	SBP	cIMT	441	IVW	0.00197589	0.000147787	9.07312e-41	0.00168622	0.00226555	4.9529e-17	NA
	MAIN	SBP-Evangelou2018.UKBICBP-cIMT-CHARGEUKB.METALFE-MenRanP5e8-cistrans-ClumpRsq0001	MenRanP5e8	cistrans	ClumpRsq0001	SBP	cIMT	441	WM	0.00195069	0.000199842	1.65275e-22	0.001559	0.00234238	NA	NA
	MAIN	SBP-Evangelou2018.UKBICBP-cIMT-CHARGEUKB.METALFE-MenRanP5e8-cistrans-ClumpRsq0001	MenRanP5e8	cistrans	ClumpRsq0001	SBP	cIMT	441	MR-Egger	0.00214389	0.000383765	4.07163e-08	0.00139171	0.00289607	4.12112e-17	0.635431
	ExclCommonSNP	SBP-Evangelou2018.UKBICBP-cIMT-CHARGEUKB.METALFE-MenRanP5e8-cistrans-ClumpRsq0001	MenRanP5e8	cistrans	ClumpRsq0001	SBP	cIMT	444	IVW	0.0019672	0.000147322	1.13572e-40	0.00167845	0.00225595	3.48078e-17	NA
	ExclCommonSNP	SBP-Evangelou2018.UKBICBP-cIMT-CHARGEUKB.METALFE-MenRanP5e8-cistrans-ClumpRsq0001	MenRanP5e8	cistrans	ClumpRsq0001	SBP	cIMT	444	WM	0.00198423	0.000190932	2.68703e-25	0.00161	0.00235845	NA	NA
	ExclCommonSNP	SBP-Evangelou2018.UKBICBP-cIMT-CHARGEUKB.METALFE-MenRanP5e8-cistrans-ClumpRsq0001	MenRanP5e8	cistrans	ClumpRsq0001	SBP	cIMT	444	MR-Egger	0.00217178	0.000381747	2.32767e-08	0.00142355	0.00292	3.0087e-17	0.561567

### Sheet: ST19a
Supplementary Table 19a: Results of MR Steiger test of directionality of SBP genetic instruments on cIMT, and cIMT genetic instruments on SBP.
expo	outc	r_xxo	r_yyo	r2_exp	r2_out	r2_exp_adj	r2_out_adj	correct_causal_direction	steiger_test	correct_causal_direction_adj	steiger_test_adj	sensitivity_ratio
SBP	cIMT	0.8	0.8	0.044138	0.009565	0.068965	0.014946	TRUE	3.78e-271	TRUE	0	4.85263
SBP	cIMT	1	1	0.044138	0.009565	0.044138	0.009565	TRUE	3.78e-271	TRUE	3.78e-271	4.85263
cIMT	SBP	0.8	0.8	0.00994	0.000322	0.015532	0.000503	TRUE	1.5e-138	TRUE	2.64e-216	13.1987
cIMT	SBP	1	1	0.00994	0.000322	0.00994	0.000322	TRUE	1.5e-138	TRUE	1.5e-138	13.1987

### Sheet: ST20
Supplementary Table 20: Results of cisMR between plasma proteins and cIMT.
exposure	outcome	method	nsnp	b	se	pval	lo_ci	up_ci	or	or_lci95	or_uci95	gene
ACAN	cIMT	Inverse variance weighted	3	0.0310695	0.00581299	9.04984e-08	0.019676	0.0424629	1.03156	1.01987	1.04338	ACAN
ACAN	cIMT	Weighted median	3	0.0305091	0.00615896	7.28475e-07	0.0184376	0.0425807	1.03098	1.01861	1.0435	ACAN
ACAN	cIMT	MR Egger	3	0.0288221	0.0153231	0.311078	-0.00121112	0.0588553	1.02924	0.99879	1.06062	ACAN
ANXA2	cIMT	MR Egger	8	0.0033204	0.00499902	0.531237	-0.00647768	0.0131185	1.00333	0.993543	1.0132	ANXA2
ANXA2	cIMT	Inverse variance weighted	8	-0.000958885	0.00207364	0.643783	-0.00502323	0.00310546	0.999042	0.994989	1.00311	ANXA2
ANXA2	cIMT	Weighted median	8	0.000476365	0.00237477	0.841016	-0.00417819	0.00513092	1.00048	0.995831	1.00514	ANXA2
APOC1	cIMT	Weighted median	6	0.00665757	0.00283504	0.0188584	0.0011009	0.0122142	1.00668	1.0011	1.01229	APOC1
APOC1	cIMT	MR Egger	6	0.012721	0.0117886	0.341273	-0.0103847	0.0358266	1.0128	0.989669	1.03648	APOC1
APOC1	cIMT	Inverse variance weighted	6	0.00316634	0.00582756	0.586897	-0.00825569	0.0145884	1.00317	0.991778	1.0147	APOC1
APOE	cIMT	Inverse variance weighted	7	-0.0084209	0.00279254	0.00256561	-0.0138943	-0.00294751	0.991614	0.986202	0.997057	APOE
APOE	cIMT	Weighted median	7	-0.00542197	0.00210668	0.0100618	-0.00955107	-0.00129287	0.994593	0.990494	0.998708	APOE
APOE	cIMT	MR Egger	7	-0.0010956	0.00417829	0.803618	-0.00928504	0.00709385	0.998905	0.990758	1.00712	APOE
ATXN2	cIMT	Wald ratio	1	-0.0100188	0.0200377	0.617075	-0.0492927	0.029255	0.990031	0.951902	1.02969	ATXN2
BCAM	cIMT	Weighted median	5	0.015874	0.00306348	2.19874e-07	0.00986961	0.0218785	1.016	1.00992	1.02212	BCAM
BCAM	cIMT	Inverse variance weighted	5	0.015234	0.00781982	0.0514006	-9.2896e-05	0.0305608	1.01535	0.999907	1.03103	BCAM
BCAM	cIMT	MR Egger	5	0.0116241	0.0116704	0.392646	-0.0112499	0.0344981	1.01169	0.988813	1.0351	BCAM
CEACAM21	cIMT	Inverse variance weighted	15	0.00193953	0.00127979	0.129642	-0.000568848	0.00444791	1.00194	0.999431	1.00446	CEACAM21
CEACAM21	cIMT	MR Egger	15	0.00126746	0.00250821	0.62179	-0.00364864	0.00618356	1.00127	0.996358	1.0062	CEACAM21
CEACAM21	cIMT	Weighted median	15	0.000562688	0.00150585	0.70865	-0.00238877	0.00351415	1.00056	0.997614	1.00352	CEACAM21
CEP152	cIMT	Wald ratio	1	0.00988217	0.0144432	0.493842	-0.0184265	0.0381908	1.00993	0.981742	1.03893	CEP152
COL4A1	cIMT	MR Egger	3	0.00556118	0.00876796	0.640163	-0.011624	0.0227464	1.00558	0.988443	1.02301	COL4A1
COL4A1	cIMT	Inverse variance weighted	3	-0.00100943	0.00343342	0.768757	-0.00773894	0.00572008	0.998991	0.992291	1.00574	COL4A1
COL4A1	cIMT	Weighted median	3	-0.000445568	0.00352866	0.899517	-0.00736175	0.00647061	0.999555	0.992665	1.00649	COL4A1
CTRB1	cIMT	Weighted median	7	-0.00237515	0.00210729	0.259697	-0.00650544	0.00175515	0.997628	0.993516	1.00176	CTRB1
CTRB1	cIMT	Inverse variance weighted	7	-0.00120394	0.0028508	0.672794	-0.0067915	0.00438362	0.998797	0.993232	1.00439	CTRB1
CTRB1	cIMT	MR Egger	7	-0.000151341	0.00426267	0.973052	-0.00850618	0.0082035	0.999849	0.99153	1.00824	CTRB1
CTSB	cIMT	Weighted median	6	-0.00374248	0.00174266	0.0317483	-0.00715809	-0.000326862	0.996265	0.992867	0.999673	CTSB
CTSB	cIMT	Inverse variance weighted	6	-0.004351	0.002383	0.0678729	-0.00902169	0.00031968	0.995658	0.991019	1.00032	CTSB
CTSB	cIMT	MR Egger	6	0.00144969	0.00569875	0.811739	-0.00971986	0.0126192	1.00145	0.990327	1.0127	CTSB
DTD1	cIMT	Wald ratio	1	0.00385584	0.00385584	0.317311	-0.00370161	0.0114133	1.00386	0.996305	1.01148	DTD1
DUT	cIMT	Wald ratio	1	0.0455334	0.0195143	0.0196307	0.00728534	0.0837814	1.04659	1.00731	1.08739	DUT
ERI1	cIMT	Wald ratio	1	0.03844	0.00854223	6.79535e-06	0.0216973	0.0551828	1.03919	1.02193	1.05673	ERI1
FN1	cIMT	Weighted median	6	-0.008524	0.00167454	3.57383e-07	-0.0118061	-0.0052419	0.991512	0.988263	0.994772	FN1
FN1	cIMT	Inverse variance weighted	6	-0.00828562	0.00213764	0.000106162	-0.0124754	-0.00409584	0.991749	0.987602	0.995913	FN1
FN1	cIMT	MR Egger	6	-0.0162824	0.0057384	0.0469885	-0.0275297	-0.0050352	0.983849	0.972846	0.994977	FN1
GLRX	cIMT	Inverse variance weighted	9	-0.0030004	0.00136385	0.0278107	-0.00567355	-0.000327251	0.997004	0.994343	0.999673	GLRX
GLRX	cIMT	Inverse variance weighted	9	-0.0030004	0.00136385	0.0278107	-0.00567355	-0.000327251	0.997004	0.994343	0.999673	GLRX
GLRX	cIMT	Weighted median	9	-0.00216614	0.00133539	0.104782	-0.00478352	0.000451229	0.997836	0.995228	1.00045	GLRX
GLRX	cIMT	Weighted median	9	-0.00216614	0.00133539	0.104782	-0.00478352	0.000451229	0.997836	0.995228	1.00045	GLRX
GLRX	cIMT	MR Egger	9	0.00198515	0.00239405	0.434351	-0.00270718	0.00667748	1.00199	0.997296	1.0067	GLRX
GLRX	cIMT	MR Egger	9	0.00198515	0.00239405	0.434351	-0.00270718	0.00667748	1.00199	0.997296	1.0067	GLRX
IMPA1	cIMT	Inverse variance weighted	2	0.000239317	0.00332246	0.942578	-0.00627271	0.00675135	1.00024	0.993747	1.00677	IMPA1
LAMB1	cIMT	MR Egger	6	0.000323696	0.00172931	0.860629	-0.00306576	0.00371315	1.00032	0.996939	1.00372	LAMB1
LAMB1	cIMT	Inverse variance weighted	6	-0.000184712	0.00106791	0.862679	-0.00227782	0.0019084	0.999815	0.997725	1.00191	LAMB1
LAMB1	cIMT	Weighted median	6	-8.45436e-05	0.00108036	0.937625	-0.00220205	0.00203297	0.999915	0.9978	1.00204	LAMB1
MIA	cIMT	Weighted median	5	-0.000966246	0.000872471	0.268086	-0.00267629	0.000743798	0.999034	0.997327	1.00074	MIA
MIA	cIMT	MR Egger	5	-0.00152025	0.0014312	0.366068	-0.00432541	0.00128491	0.998481	0.995684	1.00129	MIA
MIA	cIMT	Inverse variance weighted	5	-0.000563627	0.00140013	0.687276	-0.00330788	0.00218062	0.999437	0.996698	1.00218	MIA
MSRA	cIMT	Inverse variance weighted	2	-0.0312772	0.0350525	0.372234	-0.09998	0.0374257	0.969207	0.904856	1.03813	MSRA
NAMPT	cIMT	Inverse variance weighted	2	-0.0206441	0.012415	0.0963455	-0.0449775	0.00368931	0.979568	0.956019	1.0037	NAMPT
PAG1	cIMT	Wald ratio	1	0.00279356	0.00977746	0.775097	-0.0163703	0.0219574	1.0028	0.983763	1.0222	PAG1
PROCR	cIMT	Weighted median	5	0.00238538	0.00168734	0.157452	-0.000921803	0.00569255	1.00239	0.999079	1.00571	PROCR
PROCR	cIMT	Inverse variance weighted	5	0.00272888	0.0029062	0.347739	-0.00296728	0.00842503	1.00273	0.997037	1.00846	PROCR
PROCR	cIMT	MR Egger	5	-0.000584134	0.0048096	0.911012	-0.0100109	0.00884268	0.999416	0.990039	1.00888	PROCR
SERPINA1	cIMT	Weighted median	3	-0.0107795	0.0054728	0.0488784	-0.0215062	-5.28165e-05	0.989278	0.978723	0.999947	SERPINA1
SERPINA1	cIMT	Inverse variance weighted	3	-0.0121384	0.0115691	0.29408	-0.0348138	0.010537	0.987935	0.965785	1.01059	SERPINA1
SERPINA1	cIMT	MR Egger	3	-0.020932	0.0294123	0.606239	-0.07858	0.0367161	0.979286	0.924428	1.0374	SERPINA1
ST13	cIMT	Wald ratio	1	-0.0388157	0.0232894	0.0955807	-0.0844629	0.00683156	0.961928	0.919006	1.00685	ST13
TCL1A	cIMT	Inverse variance weighted	4	0.000956857	0.0028414	0.736302	-0.00461229	0.00652601	1.00096	0.995398	1.00655	TCL1A
TCL1A	cIMT	MR Egger	4	0.000260973	0.00725878	0.974586	-0.0139662	0.0144882	1.00026	0.986131	1.01459	TCL1A
TCL1A	cIMT	Weighted median	4	0	0.00265566	1	-0.0052051	0.0052051	1	0.994808	1.00522	TCL1A
VCAN	cIMT	Weighted median	6	-0.00499758	0.00349586	0.15284	-0.0118495	0.0018543	0.995015	0.98822	1.00186	VCAN
VCAN	cIMT	Inverse variance weighted	6	-0.00481679	0.00376225	0.200441	-0.0121908	0.00255722	0.995195	0.987883	1.00256	VCAN
VCAN	cIMT	MR Egger	6	0.00153784	0.00791757	0.85546	-0.0139806	0.0170563	1.00154	0.986117	1.0172	VCAN
XRCC4	cIMT	Wald ratio	1	0.00616807	0.0102801	0.548506	-0.013981	0.0263171	1.00619	0.986116	1.02667	XRCC4

### Sheet: ST21
Supplementary Table 21. Lookup of cIMT-associated genes (nearest protein-coding genes) in the Athero-Express Biobank Study.
Index	Gene	Phenotype	ALTID	RSID	CHR	BP	OtherAlleleA	CodedAlleleB	AvgMaxPostCall	Info	all_AA	all_AB	all_BB	TotalN	MAC	MAF	CAF	HWE	P	BETA	SE
1	LOXL4	Calcification	.	10:100010186	10	100010186	A	G	1	1	282	750	472	1504	1314	0.436835	0.563165	0.637152	0.965897	0.00331331	0.0774841
2	JCAD	Calcification	.	10:30167009	10	30167009	T	C	1	1	230	787	487	1504	1247	0.414561	0.585439	0.00291278	0.972654	0.00277836	0.0810359
3	PDGFD	Calcification	.	11:103668962	11	103668962	A	T	1	1	109	621	774	1504	839	0.278923	0.721077	0.336197	0.152107	0.124257	0.086871
4	DNAJC24	Calcification	.	11:31447759	11	31447759	C	T	1	1	1485	19	0	1504	19	0.00631649	0.00631649	1	0.18045	-0.6656	0.511262
5	PPP1CC	Calcification	.	12:111171342	12	111171342	T	G	1	1	1405	96	3	1504	102	0.0339096	0.0339096	0.24335	0.590015	0.1114	0.206755
6	LRP1	Calcification	.	12:57527283	12	57527283	T	C	1	1	477	704	323	1504	1350	0.448803	0.448803	0.0371315	0.523434	-0.0478355	0.0749711
7	UBXN11	Calcification	.	1:26617936	1	26617936	C	T	1	1	1025	444	35	1504	514.001	0.170878	0.170878	0.121379	0.110325	0.165941	0.103998
8	COL4A2	Calcification	.	13:111049623	13	111049623	T	C	1	1	779	600	125	1504	850.001	0.28258	0.28258	0.525258	0.801172	0.0211977	0.0841604
9	SERPINA1	Calcification	.	14:94838142	14	94838142	G	T	1	1	1465	39	0	1504	38.9999	0.0129654	0.0129654	1	0.445712	-0.264449	0.348271
10	FBN1	Calcification	.	15:48840835	15	48840835	C	T	1	1	1252	240	12	1504	264	0.087766	0.087766	0.871758	0.730765	0.0464212	0.134844
11	TLN2	Calcification	.	15:62808539	15	62808539	C	T	1	1	702	659	143	1504	944.999	0.314162	0.314162	0.549654	0.775571	-0.0237406	0.0832713
12	ISG20	Calcification	.	15:89253268	15	89253268	T	C	1	1	989	455	60	1504	575	0.191157	0.191157	0.404316	0.0268889	-0.212924	0.0965601
13	FGGY	Calcification	.	1:59772434	1	59772434	A	G	1	1	649	669	186	1504	1041	0.346077	0.346077	0.494764	0.00264069	0.241107	0.0804242
14	CFDP1	Calcification	.	16:75387578	16	75387578	T	C	1	1	218	682	604	1504	1118	0.371676	0.628324	0.269464	0.597073	-0.0412568	0.0780355
15	CDH13	Calcification	.	16:83045790	16	83045790	A	G	1	1	868	545	91	1504	727.001	0.241689	0.241689	0.672917	0.0527536	0.172303	0.089016
16	CBFA2T3	Calcification	.	16:88968540	16	88968540	T	C	1	1	850	546	108	1504	761.999	0.253324	0.253324	0.117201	0.866732	0.0153469	0.0914316
17	MYOCD	Calcification	.	17:12455692	17	12455692	A	G	1	1	1300	194	10	1504	214	0.0711436	0.0711436	0.328324	0.467387	-0.107681	0.148458
18	GOSR2	Calcification	.	17:45013271	17	45013271	T	C	1	1	1115	362	27	1504	416	0.138298	0.138298	0.828464	0.421729	-0.089352	0.111274
19	ASXL3	Calcification	.	18:31270819	18	31270819	C	T	1	1	360	757	387	1504	1477	0.491024	0.508976	0.836499	0.470582	0.0555292	0.0769641
20	LDLR	Calcification	.	19:11191729	19	11191729	C	T	1	1	1237	255	12	1504	279	0.0927527	0.0927527	0.87882	0.187433	0.174717	0.132477
21	DOT1L	Calcification	.	19:2202992	19	2202992	C	T	1	1	1467	35	2	1504	38.9999	0.0129654	0.0129654	0.023929	0.420121	-0.275144	0.344323
22	LTBP4	Calcification	.	19:41117300	19	41117300	G	A	1	1	1456	48	0	1504	47.9999	0.0159574	0.0159574	1	0.709602	-0.115892	0.312048
23	APOE	Calcification	.	19:45412079	19	45412079	C	T	1	1	1332	162	10	1504	182	0.0605053	0.0605053	0.0630255	0.695014	0.0613708	0.156404
24	SLC24A3	Calcification	.	20:19464926	20	19464926	C	T	1	1	793	605	106	1504	817	0.271609	0.271609	0.557605	0.609673	-0.0442435	0.0866666
25	CDK5RAP1	Calcification	.	20:31925918	20	31925918	C	G	1	1	34	370	1100	1504	438.001	0.145612	0.854388	0.67813	0.202033	0.137999	0.108337
26	MMP24	Calcification	.	20:33829406	20	33829406	C	G	1	1	399	780	325	1504	1430	0.475399	0.475399	0.133828	0.630661	-0.0377397	0.0784847
27	PREX1	Calcification	.	20:47281853	20	47281853	T	C	1	1	803	595	106	1504	807.001	0.268285	0.268285	0.793081	0.267847	0.0960511	0.0866925
28	CREG2	Calcification	.	2:101958295	2	101958295	G	A	1	1	44	376	1084	1504	463.999	0.154255	0.845745	0.113149	0.159086	0.14667	0.104324
29	APOB	Calcification	.	2:21294975	2	21294975	G	A	1	1	40	408	1056	1504	488	0.162234	0.837766	0.92447	0.324284	-0.102361	0.103803
30	FN1	Calcification	.	2:216303053	2	216303053	A	G	1	1	128	636	740	1504	892.001	0.296543	0.703457	0.621394	0.15272	0.120933	0.0846618
31	ARVCF	Calcification	.	22:19987202	22	19987202	G	T	1	1	868	557	79	1504	714.999	0.237699	0.237699	0.433829	0.936211	0.00742757	0.0927895
32	MKL1	Calcification	.	22:40920236	22	40920236	C	G	1	1	330	729	445	1504	1389	0.461769	0.538231	0.350374	0.64079	-0.0353466	0.0757464
33	ADAMTS9	Calcification	.	3:64730121	3	64730121	T	C	1	1	259	707	538	1504	1225	0.407247	0.592753	0.310382	0.255416	-0.0875421	0.076987
34	WDR1	Calcification	.	4:10107439	4	10107439	C	T	1	1	340	757	407	1504	1437	0.477726	0.522274	0.756683	0.393461	-0.0659025	0.0772286
35	EDNRA	Calcification	.	4:148391703	4	148391703	C	T	1	1	1044	418	42	1504	501.999	0.166888	0.166888	1	0.062308	0.191278	0.102758
36	HAND2	Calcification	.	4:174656889	4	174656889	A	G	1	1	915	507	82	1504	671.001	0.223072	0.223072	0.297453	0.772061	-0.0262312	0.090551
37	FER	Calcification	.	5:108110324	5	108110324	G	T	1	1	969	459	76	1504	611	0.203125	0.203125	0.0311662	0.398377	0.0778575	0.0921703
38	ATP6AP1L	Calcification	.	5:81683739	5	81683739	A	G	1	1	3	155	1346	1504	161	0.0535239	0.946476	0.796567	0.866322	0.0288397	0.171357
39	HAPLN1	Calcification	.	5:82891343	5	82891343	A	T	1	1	676	678	150	1504	978	0.325133	0.325133	0.317802	0.867188	-0.0138835	0.0830124
40	PCSK1	Calcification	.	5:95539330	5	95539330	C	T	1	1	642	693	169	1504	1031	0.342753	0.342753	0.391184	0.14585	-0.118537	0.0815824
41	AIG1	Calcification	.	6:143608968	6	143608968	C	T	1	1	246	708	550	1504	1200	0.398936	0.601064	0.484622	0.363875	0.0701035	0.077223
42	GMDS	Calcification	.	6:1976723	6	1976723	A	G	1	1	548	722	234	1504	1190	0.395612	0.395612	0.914142	0.856431	-0.0141732	0.0783319
43	HLA-A	Calcification	.	6:29929253	6	29929253	C	T	1	1	440	742	322	1504	1386	0.460771	0.460771	0.795301	0.259413	0.0868767	0.077051
44	TBX18	Calcification	.	6:85220342	6	85220342	A	G	1	1	119	603	782	1504	841.001	0.279588	0.720412	0.847854	0.538017	0.0525759	0.0853954
45	CCDC71L, PIK3CG	Calcification	.	7:106410777	7	106410777	G	A	1	1	893	539	72	1504	682.999	0.227061	0.227061	0.462486	0.722108	-0.0327997	0.0922259
46	TBX20	Calcification	.	7:35498200	7	35498200	A	G	1	1	66	482	956	1504	613.999	0.204122	0.795878	0.579179	0.768485	-0.027781	0.0943482
47	SOX7	Calcification	.	8:10634132	8	10634132	C	T	1	1	249	725	530	1504	1223	0.406582	0.593418	0.957437	0.394614	0.0666795	0.0783482
48	ZHX2	Calcification	.	8:123394850	8	123394850	G	A	1	1	489	713	302	1504	1317	0.437832	0.437832	0.157259	0.964183	0.00339775	0.075654
49	FBXO23, KLHL38	Calcification	.	8:124608614	8	124608614	T	G	1	1	568	717	219	1504	1155	0.383976	0.383976	0.785384	0.939978	-0.00593357	0.078793
50	MCPH1	Calcification	.	8:6486033	8	6486033	A	G	1	1	732	628	144	1504	915.999	0.304521	0.304521	0.583934	0.949588	-0.00522188	0.0825823
51	ZBTB10, TPD52	Calcification	.	8:81267236	8	81267236	G	A	1	1	191	647	666	1504	1029	0.342088	0.657912	0.0858664	0.207044	-0.0996679	0.0790138
52	LOXL4	Collagen	.	10:100010186	10	100010186	A	G	1	1	281	749	470	1500	1311	0.437	0.563	0.599787	0.0143227	-0.226191	0.0928799
53	JCAD	Collagen	.	10:30167009	10	30167009	T	C	1	1	230	786	484	1500	1246	0.415333	0.584667	0.00244015	0.479329	0.067103	0.0948013
54	PDGFD	Collagen	.	11:103668962	11	103668962	A	T	1	1	109	619	772	1500	837	0.279	0.721	0.336191	0.795477	0.026298	0.101353
55	DNAJC24	Collagen	.	11:31447759	11	31447759	C	T	1	1	1481	19	0	1500	19	0.00633333	0.00633333	1	0.562876	0.35325	0.634273
56	PPP1CC	Collagen	.	12:111171342	12	111171342	T	G	1	1	1401	96	3	1500	102	0.034	0.034	0.244591	0.99148	0.00263794	0.247084
57	LRP1	Collagen	.	12:57527283	12	57527283	T	C	1	1	476	701	323	1500	1347	0.449	0.449	0.0324028	0.543105	-0.0534588	0.0878728
58	UBXN11	Collagen	.	1:26617936	1	26617936	C	T	1	1	1023	442	35	1500	512.001	0.170667	0.170667	0.121383	0.387372	-0.104281	0.119989
59	COL4A2	Collagen	.	13:111049623	13	111049623	T	C	1	1	777	598	125	1500	848.001	0.282667	0.282667	0.524305	0.788709	0.0266176	0.0994401
60	SERPINA1	Collagen	.	14:94838142	14	94838142	G	T	1	1	1461	39	0	1500	39	0.013	0.013	1	0.875586	0.0628903	0.403984
61	FBN1	Collagen	.	15:48840835	15	48840835	C	T	1	1	1250	238	12	1500	262	0.0873333	0.0873333	0.870759	0.834389	-0.033052	0.157679
62	TLN2	Collagen	.	15:62808539	15	62808539	C	T	1	1	700	657	143	1500	942.999	0.314333	0.314333	0.549699	0.357865	0.090619	0.0989062
63	ISG20	Collagen	.	15:89253268	15	89253268	T	C	1	1	986	454	60	1500	573.999	0.191333	0.191333	0.403898	0.411571	-0.0920023	0.111464
64	FGGY	Collagen	.	1:59772434	1	59772434	A	G	1	1	646	668	186	1500	1040	0.346667	0.346667	0.530615	0.105228	-0.150924	0.0928778
65	CFDP1	Collagen	.	16:75387578	16	75387578	T	C	1	1	217	680	603	1500	1114	0.371333	0.628667	0.268709	0.00198598	0.28099	0.0906642
66	CDH13	Collagen	.	16:83045790	16	83045790	A	G	1	1	867	543	90	1500	723	0.241	0.241	0.672348	0.05973	0.201581	0.108383
67	CBFA2T3	Collagen	.	16:88968540	16	88968540	T	C	1	1	849	543	108	1500	759	0.253	0.253	0.101357	0.475415	-0.075617	0.105659
68	MYOCD	Collagen	.	17:12455692	17	12455692	A	G	1	1	1299	191	10	1500	211	0.0703333	0.0703333	0.319156	0.862384	0.0301986	0.174657
69	GOSR2	Collagen	.	17:45013271	17	45013271	T	C	1	1	1110	363	27	1500	417	0.139	0.139	0.746494	0.712566	0.0486303	0.132446
70	ASXL3	Collagen	.	18:31270819	18	31270819	C	T	1	1	360	754	386	1500	1474	0.491333	0.508667	0.876835	0.505877	-0.0602297	0.0905616
71	LDLR	Collagen	.	19:11191729	19	11191729	C	T	1	1	1233	255	12	1500	279	0.093	0.093	0.878785	0.580949	-0.0854293	0.153851
72	DOT1L	Collagen	.	19:2202992	19	2202992	C	T	1	1	1463	35	2	1500	39	0.013	0.013	0.0240484	0.12709	0.661624	0.472659
73	LTBP4	Collagen	.	19:41117300	19	41117300	G	A	1	1	1452	48	0	1500	48	0.016	0.016	1	0.0657059	-0.600943	0.315361
74	APOE	Collagen	.	19:45412079	19	45412079	C	T	1	1	1328	162	10	1500	182	0.0606667	0.0606667	0.0633874	0.0440149	-0.348128	0.168842
75	SLC24A3	Collagen	.	20:19464926	20	19464926	C	T	1	1	793	601	106	1500	813	0.271	0.271	0.647276	0.820347	-0.0231223	0.101719
76	CDK5RAP1	Collagen	.	20:31925918	20	31925918	C	G	1	1	34	371	1095	1500	438.999	0.146333	0.853667	0.679588	0.0150306	0.298507	0.1209
77	MMP24	Collagen	.	20:33829406	20	33829406	C	G	1	1	397	779	324	1500	1427	0.475667	0.475667	0.120473	0.746377	-0.0297668	0.0920296
78	PREX1	Collagen	.	20:47281853	20	47281853	T	C	1	1	802	592	106	1500	804	0.268	0.268	0.843751	0.836945	-0.0209184	0.101553
79	CREG2	Collagen	.	2:101958295	2	101958295	G	A	1	1	44	374	1082	1500	462	0.154	0.846	0.0927559	0.288487	0.127817	0.119434
80	APOB	Collagen	.	2:21294975	2	21294975	G	A	1	1	40	406	1054	1500	486	0.162	0.838	0.924175	0.0178445	-0.301057	0.130187
81	FN1	Collagen	.	2:216303053	2	216303053	A	G	1	1	128	634	738	1500	890.001	0.296667	0.703333	0.664936	0.0188172	0.230051	0.097393
82	ARVCF	Collagen	.	22:19987202	22	19987202	G	T	1	1	867	555	78	1500	711	0.237	0.237	0.392308	0.432377	-0.0851923	0.108155
83	MKL1	Collagen	.	22:40920236	22	40920236	C	G	1	1	329	727	444	1500	1385	0.461667	0.538333	0.349719	0.539169	0.0547008	0.0890571
84	ADAMTS9	Collagen	.	3:64730121	3	64730121	T	C	1	1	259	704	537	1500	1222	0.407333	0.592667	0.284904	0.0691809	-0.165201	0.0913268
85	WDR1	Collagen	.	4:10107439	4	10107439	C	T	1	1	339	758	403	1500	1436	0.478667	0.521333	0.641807	0.342926	0.0859674	0.0906556
86	EDNRA	Collagen	.	4:148391703	4	148391703	C	T	1	1	1039	419	42	1500	503.001	0.167667	0.167667	1	0.570544	-0.0679844	0.119364
87	HAND2	Collagen	.	4:174656889	4	174656889	A	G	1	1	913	505	82	1500	669	0.223	0.223	0.264305	0.893294	0.0143309	0.106923
88	FER	Collagen	.	5:108110324	5	108110324	G	T	1	1	966	458	76	1500	609.999	0.203333	0.203333	0.0310617	0.671184	0.0464154	0.109665
89	ATP6AP1L	Collagen	.	5:81683739	5	81683739	A	G	1	1	3	154	1343	1500	160	0.0533333	0.946667	0.795918	0.453563	0.148444	0.195848
90	HAPLN1	Collagen	.	5:82891343	5	82891343	A	T	1	1	674	676	150	1500	975.999	0.325333	0.325333	0.317729	0.34077	0.0937944	0.0987945
91	PCSK1	Collagen	.	5:95539330	5	95539330	C	T	1	1	640	692	168	1500	1028	0.342667	0.342667	0.389837	0.443582	0.073787	0.09654
92	AIG1	Collagen	.	6:143608968	6	143608968	C	T	1	1	245	705	550	1500	1195	0.398333	0.601667	0.451048	0.466037	0.0662666	0.0908097
93	GMDS	Collagen	.	6:1976723	6	1976723	A	G	1	1	549	718	233	1500	1184	0.394667	0.394667	0.956962	0.845458	-0.0179118	0.0918624
94	HLA-A	Collagen	.	6:29929253	6	29929253	C	T	1	1	440	739	321	1500	1381	0.460333	0.460333	0.755233	0.19167	-0.118367	0.0906459
95	TBX18	Collagen	.	6:85220342	6	85220342	A	G	1	1	118	600	782	1500	836.001	0.278667	0.721333	0.847281	0.726474	0.0350087	0.0999359
96	CCDC71L, PIK3CG	Collagen	.	7:106410777	7	106410777	G	A	1	1	889	539	72	1500	683.001	0.227667	0.227667	0.420096	0.971966	0.00382653	0.108906
97	TBX20	Collagen	.	7:35498200	7	35498200	A	G	1	1	66	481	953	1500	612.999	0.204333	0.795667	0.578821	0.428527	-0.0884846	0.112383
98	SOX7	Collagen	.	8:10634132	8	10634132	C	T	1	1	246	725	529	1500	1217	0.405667	0.594333	0.957313	0.263616	-0.103347	0.092672
99	ZHX2	Collagen	.	8:123394850	8	123394850	G	A	1	1	488	713	299	1500	1311	0.437	0.437	0.189743	0.253689	0.102203	0.0897162
100	FBXO23, KLHL38	Collagen	.	8:124608614	8	124608614	T	G	1	1	568	713	219	1500	1151	0.383667	0.383667	0.869975	0.901101	0.0115518	0.0929811
101	MCPH1	Collagen	.	8:6486033	8	6486033	A	G	1	1	730	626	144	1500	914.001	0.304667	0.304667	0.583299	0.928054	0.00877465	0.0972116
102	ZBTB10, TPD52	Collagen	.	8:81267236	8	81267236	G	A	1	1	190	648	662	1500	1028	0.342667	0.657333	0.121594	0.29744	-0.0974871	0.0939094
103	LOXL4	Fat40	.	10:100010186	10	100010186	A	G	1	1	282	750	473	1505	1314	0.436545	0.563455	0.637373	0.585909	-0.0465207	0.0853695
104	JCAD	Fat40	.	10:30167009	10	30167009	T	C	1	1	230	787	488	1505	1247	0.414286	0.585714	0.00292766	0.977152	-0.00254603	0.0888955
105	PDGFD	Fat40	.	11:103668962	11	103668962	A	T	1	1	109	621	775	1505	839.001	0.278738	0.721262	0.336283	0.134388	-0.141349	0.0941642
106	DNAJC24	Fat40	.	11:31447759	11	31447759	C	T	1	1	1486	19	0	1505	19	0.00631229	0.00631229	1	0.809343	-0.127738	0.534158
107	PPP1CC	Fat40	.	12:111171342	12	111171342	T	G	1	1	1406	96	3	1505	102	0.033887	0.033887	0.243041	0.651749	-0.102832	0.22929
108	LRP1	Fat40	.	12:57527283	12	57527283	T	C	1	1	477	704	324	1505	1352	0.449169	0.449169	0.0371176	0.227487	0.0992579	0.0822332
109	UBXN11	Fat40	.	1:26617936	1	26617936	C	T	1	1	1025	445	35	1505	514.999	0.171096	0.171096	0.121658	0.501426	0.0769614	0.114148
110	COL4A2	Fat40	.	13:111049623	13	111049623	T	C	1	1	779	601	125	1505	850.999	0.282724	0.282724	0.567261	0.802298	0.0233035	0.0930116
111	SERPINA1	Fat40	.	14:94838142	14	94838142	G	T	1	1	1466	39	0	1505	39	0.0129568	0.0129568	1	0.193478	0.46217	0.347967
112	FBN1	Fat40	.	15:48840835	15	48840835	C	T	1	1	1253	240	12	1505	264	0.0877076	0.0877076	0.871703	0.215239	-0.188461	0.153965
113	TLN2	Fat40	.	15:62808539	15	62808539	C	T	1	1	702	659	144	1505	947	0.314618	0.314618	0.590652	0.106137	0.147149	0.0908536
114	ISG20	Fat40	.	15:89253268	15	89253268	T	C	1	1	989	456	60	1505	576	0.191362	0.191362	0.405485	0.127328	0.159548	0.104086
115	FGGY	Fat40	.	1:59772434	1	59772434	A	G	1	1	649	670	186	1505	1042	0.346179	0.346179	0.531105	0.885815	-0.0126042	0.0877926
116	CFDP1	Fat40	.	16:75387578	16	75387578	T	C	1	1	219	682	604	1505	1120	0.372093	0.627907	0.246729	0.395505	-0.0729042	0.0857131
117	CDH13	Fat40	.	16:83045790	16	83045790	A	G	1	1	869	545	91	1505	726.999	0.241528	0.241528	0.672841	0.290148	-0.105541	0.100205
118	CBFA2T3	Fat40	.	16:88968540	16	88968540	T	C	1	1	850	547	108	1505	762.999	0.253488	0.253488	0.133758	0.0874792	0.168231	0.0981155
119	MYOCD	Fat40	.	17:12455692	17	12455692	A	G	1	1	1301	194	10	1505	214	0.0710963	0.0710963	0.328064	0.391523	0.141185	0.16344
120	GOSR2	Fat40	.	17:45013271	17	45013271	T	C	1	1	1115	363	27	1505	416.999	0.138538	0.138538	0.746635	0.517677	0.0790777	0.12182
121	ASXL3	Fat40	.	18:31270819	18	31270819	C	T	1	1	361	757	387	1505	1479	0.491362	0.508638	0.836615	0.307791	-0.0867984	0.0851358
122	LDLR	Fat40	.	19:11191729	19	11191729	C	T	1	1	1238	255	12	1505	279	0.092691	0.092691	0.878831	0.910381	-0.0166801	0.148321
123	DOT1L	Fat40	.	19:2202992	19	2202992	C	T	1	1	1468	35	2	1505	39	0.0129568	0.0129568	0.0238993	0.0180726	-0.945015	0.444302
124	LTBP4	Fat40	.	19:41117300	19	41117300	G	A	1	1	1457	48	0	1505	47.9999	0.0159468	0.0159468	1	0.296242	0.34303	0.323042
125	APOE	Fat40	.	19:45412079	19	45412079	C	T	1	1	1333	162	10	1505	182	0.0604651	0.0604651	0.0629371	0.00630942	0.447002	0.161171
126	SLC24A3	Fat40	.	20:19464926	20	19464926	C	T	1	1	793	606	106	1505	818.001	0.271761	0.271761	0.557688	0.948893	-0.00613756	0.0957675
127	CDK5RAP1	Fat40	.	20:31925918	20	31925918	C	G	1	1	34	371	1100	1505	438.999	0.145847	0.854153	0.678884	0.695306	0.0467493	0.119645
128	MMP24	Fat40	.	20:33829406	20	33829406	C	G	1	1	399	781	325	1505	1431	0.475415	0.475415	0.121392	0.628005	0.0418433	0.086353
129	PREX1	Fat40	.	20:47281853	20	47281853	T	C	1	1	804	595	106	1505	806.999	0.268106	0.268106	0.843755	0.566986	0.0546327	0.0952827
130	CREG2	Fat40	.	2:101958295	2	101958295	G	A	1	1	44	376	1085	1505	464.001	0.154153	0.845847	0.113015	0.82772	-0.024733	0.113516
131	APOB	Fat40	.	2:21294975	2	21294975	G	A	1	1	40	408	1057	1505	487.999	0.162126	0.837874	0.924435	0.690318	0.0455623	0.114593
132	FN1	Fat40	.	2:216303053	2	216303053	A	G	1	1	128	636	741	1505	892.001	0.296346	0.703654	0.665197	0.478691	-0.0658182	0.0927608
133	ARVCF	Fat40	.	22:19987202	22	19987202	G	T	1	1	869	557	79	1505	715.001	0.237542	0.237542	0.433904	0.044959	0.199801	0.099298
134	MKL1	Fat40	.	22:40920236	22	40920236	C	G	1	1	330	730	445	1505	1390	0.461794	0.538206	0.350791	0.226441	0.101325	0.0838686
135	ADAMTS9	Fat40	.	3:64730121	3	64730121	T	C	1	1	259	707	539	1505	1225	0.406977	0.593023	0.310237	0.25145	0.0976302	0.0852806
136	WDR1	Fat40	.	4:10107439	4	10107439	C	T	1	1	340	758	407	1505	1438	0.477741	0.522259	0.756602	0.921357	0.00839073	0.0849908
137	EDNRA	Fat40	.	4:148391703	4	148391703	C	T	1	1	1044	419	42	1505	503.001	0.16711	0.16711	1	0.207124	-0.14458	0.11547
138	HAND2	Fat40	.	4:174656889	4	174656889	A	G	1	1	916	507	82	1505	671.001	0.222924	0.222924	0.297315	0.790234	-0.026759	0.1007
139	FER	Fat40	.	5:108110324	5	108110324	G	T	1	1	970	459	76	1505	611	0.20299	0.20299	0.0311296	0.898917	0.0128615	0.10119
140	ATP6AP1L	Fat40	.	5:81683739	5	81683739	A	G	1	1	3	155	1347	1505	161	0.0534884	0.946512	0.796525	0.663993	-0.081414	0.186603
141	HAPLN1	Fat40	.	5:82891343	5	82891343	A	T	1	1	676	679	150	1505	978.999	0.325249	0.325249	0.290967	0.318163	0.0911907	0.0912176
142	PCSK1	Fat40	.	5:95539330	5	95539330	C	T	1	1	643	693	169	1505	1031	0.342525	0.342525	0.422918	0.988896	0.00124645	0.0895552
143	AIG1	Fat40	.	6:143608968	6	143608968	C	T	1	1	246	708	551	1505	1200	0.398671	0.601329	0.484553	0.936357	-0.00680495	0.0852113
144	GMDS	Fat40	.	6:1976723	6	1976723	A	G	1	1	549	722	234	1505	1190	0.395349	0.395349	0.914202	0.408653	0.0711933	0.086103
145	HLA-A	Fat40	.	6:29929253	6	29929253	C	T	1	1	440	743	322	1505	1387	0.460797	0.460797	0.795535	0.0314264	0.183415	0.0853266
146	TBX18	Fat40	.	6:85220342	6	85220342	A	G	1	1	119	603	783	1505	841	0.279402	0.720598	0.847779	0.094961	-0.1546	0.0922987
147	CCDC71L, PIK3CG	Fat40	.	7:106410777	7	106410777	G	A	1	1	894	539	72	1505	682.999	0.22691	0.22691	0.462521	0.385578	0.0877538	0.100861
148	TBX20	Fat40	.	7:35498200	7	35498200	A	G	1	1	66	482	957	1505	614.001	0.203987	0.796013	0.578956	0.757226	0.032158	0.104169
149	SOX7	Fat40	.	8:10634132	8	10634132	C	T	1	1	249	726	530	1505	1224	0.406645	0.593355	1	0.801734	-0.0217628	0.0866453
150	ZHX2	Fat40	.	8:123394850	8	123394850	G	A	1	1	489	714	302	1505	1318	0.437874	0.437874	0.157754	0.792542	-0.0220382	0.0838085
151	FBXO23, KLHL38	Fat40	.	8:124608614	8	124608614	T	G	1	1	569	717	219	1505	1155	0.383721	0.383721	0.827404	0.435833	-0.0677656	0.0870754
152	MCPH1	Fat40	.	8:6486033	8	6486033	A	G	1	1	733	628	144	1505	916	0.304319	0.304319	0.583789	0.346437	-0.0858863	0.0914535
153	ZBTB10, TPD52	Fat40	.	8:81267236	8	81267236	G	A	1	1	191	648	666	1505	1030	0.342193	0.657807	0.0967017	0.162029	0.121974	0.0875341
154	LOXL4	IPH	.	10:100010186	10	100010186	A	G	1	1	281	749	472	1502	1311	0.436418	0.563582	0.636831	0.866221	0.0133204	0.0790695
155	JCAD	IPH	.	10:30167009	10	30167009	T	C	1	1	229	785	488	1502	1243	0.413782	0.586218	0.00290533	0.231534	0.0985317	0.082366
156	PDGFD	IPH	.	11:103668962	11	103668962	A	T	1	1	108	620	774	1502	836.001	0.278296	0.721704	0.304324	0.662091	-0.0385077	0.0881648
157	DNAJC24	IPH	.	11:31447759	11	31447759	C	T	1	1	1483	19	0	1502	19	0.0063249	0.0063249	1	0.623838	0.248456	0.512826
158	PPP1CC	IPH	.	12:111171342	12	111171342	T	G	1	1	1403	96	3	1502	102	0.0339547	0.0339547	0.24397	0.490134	0.151416	0.22081
159	LRP1	IPH	.	12:57527283	12	57527283	T	C	1	1	476	703	323	1502	1349	0.449068	0.449068	0.0369982	0.251886	-0.0872135	0.0761287
160	UBXN11	IPH	.	1:26617936	1	26617936	C	T	1	1	1023	444	35	1502	513.999	0.171105	0.171105	0.121403	0.795151	-0.027258	0.104948
161	COL4A2	IPH	.	13:111049623	13	111049623	T	C	1	1	776	601	125	1502	851	0.283289	0.283289	0.567694	0.793095	-0.0224933	0.0857353
162	SERPINA1	IPH	.	14:94838142	14	94838142	G	T	1	1	1463	39	0	1502	39	0.0129827	0.0129827	1	0.00907118	-0.876113	0.339236
163	FBN1	IPH	.	15:48840835	15	48840835	C	T	1	1	1252	238	12	1502	262	0.087217	0.087217	0.870678	0.145482	0.202191	0.13987
164	TLN2	IPH	.	15:62808539	15	62808539	C	T	1	1	701	657	144	1502	945.001	0.314581	0.314581	0.632108	0.998162	0.000194418	0.0843957
165	ISG20	IPH	.	15:89253268	15	89253268	T	C	1	1	987	455	60	1502	574.999	0.191411	0.191411	0.40474	0.757386	-0.0301849	0.0976619
166	FGGY	IPH	.	1:59772434	1	59772434	A	G	1	1	648	668	186	1502	1040	0.346205	0.346205	0.494298	0.0981681	0.135082	0.0818661
167	CFDP1	IPH	.	16:75387578	16	75387578	T	C	1	1	219	680	603	1502	1118	0.37217	0.62783	0.224829	0.203532	-0.100887	0.0794524
168	CDH13	IPH	.	16:83045790	16	83045790	A	G	1	1	867	544	91	1502	726.001	0.241678	0.241678	0.672645	0.742952	-0.02958	0.0901683
169	CBFA2T3	IPH	.	16:88968540	16	88968540	T	C	1	1	850	545	107	1502	759	0.252663	0.252663	0.132754	0.941977	0.00681115	0.0935852
170	MYOCD	IPH	.	17:12455692	17	12455692	A	G	1	1	1298	194	10	1502	214	0.0712383	0.0712383	0.328849	0.192547	0.195087	0.150414
171	GOSR2	IPH	.	17:45013271	17	45013271	T	C	1	1	1112	363	27	1502	417	0.138815	0.138815	0.746538	0.26524	0.127011	0.11442
172	ASXL3	IPH	.	18:31270819	18	31270819	C	T	1	1	361	755	386	1502	1477	0.491678	0.508322	0.876919	0.989351	-0.00104514	0.0783035
173	LDLR	IPH	.	19:11191729	19	11191729	C	T	1	1	1235	255	12	1502	279	0.0928762	0.0928762	0.878801	0.898308	-0.0171559	0.134202
174	DOT1L	IPH	.	19:2202992	19	2202992	C	T	1	1	1465	35	2	1502	39	0.0129827	0.0129827	0.0239886	0.211905	-0.413596	0.327829
175	LTBP4	IPH	.	19:41117300	19	41117300	G	A	1	1	1455	47	0	1502	47	0.0156458	0.0156458	1	0.574786	0.177718	0.318379
176	APOE	IPH	.	19:45412079	19	45412079	C	T	1	1	1330	162	10	1502	182	0.0605859	0.0605859	0.0632048	0.574918	-0.0887749	0.157963
177	SLC24A3	IPH	.	20:19464926	20	19464926	C	T	1	1	791	605	106	1502	817.001	0.271971	0.271971	0.557508	0.374118	-0.078234	0.0879506
178	CDK5RAP1	IPH	.	20:31925918	20	31925918	C	G	1	1	34	370	1098	1502	438.001	0.145806	0.854194	0.678325	0.456218	-0.0822327	0.110608
179	MMP24	IPH	.	20:33829406	20	33829406	C	G	1	1	397	781	324	1502	1429	0.475699	0.475699	0.108829	0.354765	0.0739665	0.0799691
180	PREX1	IPH	.	20:47281853	20	47281853	T	C	1	1	802	594	106	1502	806	0.268309	0.268309	0.843681	0.338221	0.0844514	0.0883212
181	CREG2	IPH	.	2:101958295	2	101958295	G	A	1	1	44	376	1082	1502	464.001	0.154461	0.845539	0.113442	0.808523	-0.0256877	0.106072
182	APOB	IPH	.	2:21294975	2	21294975	G	A	1	1	40	407	1055	1502	486.999	0.162117	0.837883	0.924306	0.374389	-0.0941316	0.106216
183	FN1	IPH	.	2:216303053	2	216303053	A	G	1	1	127	634	741	1502	888	0.295606	0.704394	0.620545	0.0109889	-0.219919	0.0869206
184	ARVCF	IPH	.	22:19987202	22	19987202	G	T	1	1	866	557	79	1502	715	0.238016	0.238016	0.433769	0.00837417	0.253735	0.0969029
185	MKL1	IPH	.	22:40920236	22	40920236	C	G	1	1	329	728	445	1502	1386	0.461385	0.538615	0.350016	0.506244	-0.0512038	0.0770524
186	ADAMTS9	IPH	.	3:64730121	3	64730121	T	C	1	1	258	706	538	1502	1222	0.406791	0.593209	0.310111	0.842053	0.0155995	0.0782789
187	WDR1	IPH	.	4:10107439	4	10107439	C	T	1	1	340	757	405	1502	1437	0.478362	0.521638	0.717641	0.748416	0.0251543	0.0784296
188	EDNRA	IPH	.	4:148391703	4	148391703	C	T	1	1	1042	418	42	1502	502.001	0.167111	0.167111	1	0.729735	0.0360684	0.10448
189	HAND2	IPH	.	4:174656889	4	174656889	A	G	1	1	913	507	82	1502	671	0.223369	0.223369	0.29781	0.364373	-0.0832707	0.0917124
190	FER	IPH	.	5:108110324	5	108110324	G	T	1	1	967	459	76	1502	610.999	0.203395	0.203395	0.0312615	0.68411	0.038371	0.0943881
191	ATP6AP1L	IPH	.	5:81683739	5	81683739	A	G	1	1	3	154	1345	1502	160	0.0532623	0.946738	0.795846	0.891022	0.0239634	0.174806
192	HAPLN1	IPH	.	5:82891343	5	82891343	A	T	1	1	676	677	149	1502	974.999	0.324567	0.324567	0.289913	0.677738	-0.0351949	0.0846706
193	PCSK1	IPH	.	5:95539330	5	95539330	C	T	1	1	641	692	169	1502	1030	0.342876	0.342876	0.422678	0.260276	0.0937729	0.0834142
194	AIG1	IPH	.	6:143608968	6	143608968	C	T	1	1	246	705	551	1502	1197	0.398469	0.601531	0.419698	0.367978	0.0707701	0.0785994
195	GMDS	IPH	.	6:1976723	6	1976723	A	G	1	1	547	721	234	1502	1189	0.395806	0.395806	0.914123	0.879549	0.0120667	0.0796322
196	HLA-A	IPH	.	6:29929253	6	29929253	C	T	1	1	439	741	322	1502	1385	0.461052	0.461052	0.795172	0.970134	-0.00293495	0.0783908
197	TBX18	IPH	.	6:85220342	6	85220342	A	G	1	1	118	603	781	1502	838.999	0.279294	0.720706	0.89816	0.235023	-0.103791	0.0875809
198	CCDC71L, PIK3CG	IPH	.	7:106410777	7	106410777	G	A	1	1	892	538	72	1502	682.001	0.227031	0.227031	0.462422	0.0981028	-0.155131	0.0937227
199	TBX20	IPH	.	7:35498200	7	35498200	A	G	1	1	65	481	956	1502	610.999	0.203395	0.796605	0.6333	0.384262	-0.0837817	0.0964674
200	SOX7	IPH	.	8:10634132	8	10634132	C	T	1	1	249	724	529	1502	1222	0.406791	0.593209	0.957399	0.600162	-0.0415237	0.0792442
201	ZHX2	IPH	.	8:123394850	8	123394850	G	A	1	1	489	713	300	1502	1313	0.437084	0.437084	0.172921	0.450567	-0.058188	0.077128
202	FBXO23, KLHL38	IPH	.	8:124608614	8	124608614	T	G	1	1	567	716	219	1502	1154	0.384154	0.384154	0.78538	0.675253	-0.0336937	0.0804125
203	MCPH1	IPH	.	8:6486033	8	6486033	A	G	1	1	731	627	144	1502	915	0.304594	0.304594	0.583577	0.725274	-0.0295519	0.0840626
204	ZBTB10, TPD52	IPH	.	8:81267236	8	81267236	G	A	1	1	191	646	665	1502	1028	0.34221	0.65779	0.0855624	0.524706	-0.0513302	0.0807518
205	LOXL4	SMC_rankNorm	.	10:100010186	10	100010186	A	G	1	1	265	701	430	1396	1231	0.440903	0.559097	0.514855	0.446543	0.0268034	0.0352024
206	JCAD	SMC_rankNorm	.	10:30167009	10	30167009	T	C	1	1	213	736	447	1396	1162	0.416189	0.583811	0.0016866	0.622565	0.0180944	0.0367528
207	PDGFD	SMC_rankNorm	.	11:103668962	11	103668962	A	T	1	1	104	582	710	1396	789.999	0.282951	0.717049	0.32296	0.0691105	0.0707897	0.0389145
208	DNAJC24	SMC_rankNorm	.	11:31447759	11	31447759	C	T	1	1	1378	18	0	1396	18	0.00644699	0.00644699	1	0.916891	0.0226648	0.217158
209	PPP1CC	SMC_rankNorm	.	12:111171342	12	111171342	T	G	1	1	1301	92	3	1396	98	0.0351003	0.0351003	0.240497	0.667217	0.0399737	0.0929484
210	LRP1	SMC_rankNorm	.	12:57527283	12	57527283	T	C	1	1	442	657	297	1396	1251	0.448066	0.448066	0.0740843	0.0931807	-0.0570417	0.0339532
211	UBXN11	SMC_rankNorm	.	1:26617936	1	26617936	C	T	1	1	957	407	32	1396	470.999	0.168696	0.168696	0.152784	0.952239	-0.00282604	0.0471745
212	COL4A2	SMC_rankNorm	.	13:111049623	13	111049623	T	C	1	1	727	553	116	1396	784.999	0.28116	0.28116	0.466381	0.753593	0.0119679	0.0381184
213	SERPINA1	SMC_rankNorm	.	14:94838142	14	94838142	G	T	1	1	1360	36	0	1396	36	0.012894	0.012894	1	0.825258	-0.0341095	0.154461
214	FBN1	SMC_rankNorm	.	15:48840835	15	48840835	C	T	1	1	1161	224	11	1396	246	0.0881089	0.0881089	0.868596	0.514665	-0.0397178	0.0609396
215	TLN2	SMC_rankNorm	.	15:62808539	15	62808539	C	T	1	1	644	617	135	1396	886.999	0.317693	0.317693	0.497207	0.589967	-0.0202554	0.0375789
216	ISG20	SMC_rankNorm	.	15:89253268	15	89253268	T	C	1	1	915	422	59	1396	540.001	0.19341	0.19341	0.264254	0.867258	0.00721075	0.0431334
217	FGGY	SMC_rankNorm	.	1:59772434	1	59772434	A	G	1	1	605	621	170	1396	961.001	0.344198	0.344198	0.593709	0.373965	-0.0322254	0.0362345
218	CFDP1	SMC_rankNorm	.	16:75387578	16	75387578	T	C	1	1	197	637	562	1396	1031	0.369269	0.630731	0.45515	0.0803743	0.0621326	0.0355084
219	CDH13	SMC_rankNorm	.	16:83045790	16	83045790	A	G	1	1	803	509	84	1396	677.001	0.242479	0.242479	0.770955	0.710146	0.0149763	0.0402874
220	CBFA2T3	SMC_rankNorm	.	16:88968540	16	88968540	T	C	1	1	800	501	95	1396	691	0.247493	0.247493	0.172449	0.156929	-0.0587357	0.0414729
221	MYOCD	SMC_rankNorm	.	17:12455692	17	12455692	A	G	1	1	1208	179	9	1396	197	0.0705587	0.0705587	0.410177	0.062902	-0.125002	0.0671558
222	GOSR2	SMC_rankNorm	.	17:45013271	17	45013271	T	C	1	1	1033	336	27	1396	390.001	0.139685	0.139685	1	0.417092	0.0405479	0.0499531
223	ASXL3	SMC_rankNorm	.	18:31270819	18	31270819	C	T	1	1	336	701	359	1396	1373	0.491762	0.508238	0.914711	0.454456	0.0260148	0.034769
224	LDLR	SMC_rankNorm	.	19:11191729	19	11191729	C	T	1	1	1146	239	11	1396	261	0.0934814	0.0934814	0.874189	0.697196	0.0234477	0.0602476
225	DOT1L	SMC_rankNorm	.	19:2202992	19	2202992	C	T	1	1	1366	28	2	1396	31.9999	0.0114613	0.0114613	0.0126593	0.354686	0.143979	0.15551
226	LTBP4	SMC_rankNorm	.	19:41117300	19	41117300	G	A	1	1	1352	44	0	1396	44	0.0157593	0.0157593	1	0.813095	-0.033202	0.140401
227	APOE	SMC_rankNorm	.	19:45412079	19	45412079	C	T	1	1	1235	153	8	1396	169	0.0605301	0.0605301	0.159517	0.872908	-0.0114043	0.0712791
228	SLC24A3	SMC_rankNorm	.	20:19464926	20	19464926	C	T	1	1	743	555	98	1396	751.001	0.268983	0.268983	0.733663	0.774536	0.0112544	0.0392819
229	CDK5RAP1	SMC_rankNorm	.	20:31925918	20	31925918	C	G	1	1	33	350	1013	1396	416	0.148997	0.851003	0.672747	0.94755	-0.00318344	0.0483834
230	MMP24	SMC_rankNorm	.	20:33829406	20	33829406	C	G	1	1	373	734	289	1396	1312	0.469914	0.469914	0.0412783	0.481268	-0.0251521	0.0357043
231	PREX1	SMC_rankNorm	.	20:47281853	20	47281853	T	C	1	1	751	546	99	1396	744.001	0.266476	0.266476	1	0.515412	-0.0255069	0.0392052
232	CREG2	SMC_rankNorm	.	2:101958295	2	101958295	G	A	1	1	42	346	1008	1396	429.999	0.154011	0.845989	0.0798767	0.53112	-0.0293345	0.0468262
233	APOB	SMC_rankNorm	.	2:21294975	2	21294975	G	A	1	1	36	382	978	1396	453.999	0.162607	0.837393	0.921856	0.676563	0.0196107	0.0470003
234	FN1	SMC_rankNorm	.	2:216303053	2	216303053	A	G	1	1	118	586	692	1396	822.001	0.294413	0.705587	0.74739	0.853887	-0.00703661	0.0382019
235	ARVCF	SMC_rankNorm	.	22:19987202	22	19987202	G	T	1	1	821	504	71	1396	645.999	0.231375	0.231375	0.599189	0.800532	0.0106547	0.0421623
236	MKL1	SMC_rankNorm	.	22:40920236	22	40920236	C	G	1	1	306	676	414	1396	1288	0.461318	0.538682	0.332899	0.85381	-0.00631425	0.0342618
237	ADAMTS9	SMC_rankNorm	.	3:64730121	3	64730121	T	C	1	1	241	653	502	1396	1135	0.406519	0.593481	0.267184	0.794453	-0.00905262	0.03474
238	WDR1	SMC_rankNorm	.	4:10107439	4	10107439	C	T	1	1	315	710	371	1396	1340	0.479943	0.520057	0.519927	0.799951	0.00887144	0.0350015
239	EDNRA	SMC_rankNorm	.	4:148391703	4	148391703	C	T	1	1	973	384	39	1396	462.001	0.165473	0.165473	0.846709	0.433115	0.0364815	0.0465265
240	HAND2	SMC_rankNorm	.	4:174656889	4	174656889	A	G	1	1	853	465	78	1396	620.999	0.222421	0.222421	0.164159	0.630988	-0.0196496	0.0408989
241	FER	SMC_rankNorm	.	5:108110324	5	108110324	G	T	1	1	896	429	71	1396	571	0.204513	0.204513	0.0397186	0.422518	-0.0334927	0.041746
242	ATP6AP1L	SMC_rankNorm	.	5:81683739	5	81683739	A	G	1	1	3	146	1247	1396	152	0.0544413	0.945559	0.794111	0.929315	0.00682781	0.0769569
243	HAPLN1	SMC_rankNorm	.	5:82891343	5	82891343	A	T	1	1	620	633	143	1396	919.001	0.329155	0.329155	0.332652	0.71233	0.0138007	0.0374201
244	PCSK1	SMC_rankNorm	.	5:95539330	5	95539330	C	T	1	1	594	643	159	1396	961.001	0.344198	0.344198	0.476948	0.648345	0.0167791	0.0367832
245	AIG1	SMC_rankNorm	.	6:143608968	6	143608968	C	T	1	1	231	654	511	1396	1116	0.399713	0.600287	0.372596	0.439123	0.0269976	0.0348852
246	GMDS	SMC_rankNorm	.	6:1976723	6	1976723	A	G	1	1	511	670	215	1396	1100	0.393983	0.393983	0.86662	0.882759	0.00523411	0.0354856
247	HLA-A	SMC_rankNorm	.	6:29929253	6	29929253	C	T	1	1	409	686	301	1396	1288	0.461318	0.461318	0.666953	0.06339	-0.0645697	0.0347535
248	TBX18	SMC_rankNorm	.	6:85220342	6	85220342	A	G	1	1	109	547	740	1396	765	0.273997	0.726003	0.590379	0.462078	-0.0283583	0.0385495
249	CCDC71L, PIK3CG	SMC_rankNorm	.	7:106410777	7	106410777	G	A	1	1	832	494	70	1396	633.999	0.227077	0.227077	0.81913	0.946736	-0.00277482	0.041528
250	TBX20	SMC_rankNorm	.	7:35498200	7	35498200	A	G	1	1	57	450	889	1396	564.001	0.202006	0.797994	1	0.469758	-0.0311292	0.0430514
251	SOX7	SMC_rankNorm	.	8:10634132	8	10634132	C	T	1	1	222	678	496	1396	1122	0.401862	0.598138	0.738372	0.710517	0.0132254	0.0356251
252	ZHX2	SMC_rankNorm	.	8:123394850	8	123394850	G	A	1	1	458	661	277	1396	1215	0.435172	0.435172	0.173523	0.272555	0.0376577	0.0343081
253	FBXO23, KLHL38	SMC_rankNorm	.	8:124608614	8	124608614	T	G	1	1	536	658	202	1396	1062	0.380372	0.380372	1	0.175402	-0.0482816	0.0356127
254	MCPH1	SMC_rankNorm	.	8:6486033	8	6486033	A	G	1	1	680	584	132	1396	848	0.303725	0.303725	0.704145	0.708359	0.0140206	0.0374745
255	ZBTB10, TPD52	SMC_rankNorm	.	8:81267236	8	81267236	G	A	1	1	177	602	617	1396	956	0.342407	0.657593	0.122129	0.535277	0.0221774	0.0357628
256	LOXL4	MAC_rankNorm	.	10:100010186	10	100010186	A	G	1	1	264	704	433	1401	1232	0.439686	0.560314	0.481018	0.972142	0.00124338	0.0355982
257	JCAD	MAC_rankNorm	.	10:30167009	10	30167009	T	C	1	1	213	738	450	1401	1164	0.415418	0.584582	0.00171154	0.823729	-0.00827025	0.0371207
258	PDGFD	MAC_rankNorm	.	11:103668962	11	103668962	A	T	1	1	104	583	714	1401	790.999	0.282298	0.717702	0.355799	0.66476	0.0170595	0.0393582
259	DNAJC24	MAC_rankNorm	.	11:31447759	11	31447759	C	T	1	1	1383	18	0	1401	18	0.00642398	0.00642398	1	0.761021	0.066824	0.219672
260	PPP1CC	MAC_rankNorm	.	12:111171342	12	111171342	T	G	1	1	1306	92	3	1401	97.9999	0.034975	0.034975	0.23885	0.290895	-0.0993013	0.0939852
261	LRP1	MAC_rankNorm	.	12:57527283	12	57527283	T	C	1	1	443	660	298	1401	1256	0.448251	0.448251	0.0748339	0.0916825	0.0578842	0.0342966
262	UBXN11	MAC_rankNorm	.	1:26617936	1	26617936	C	T	1	1	959	409	33	1401	475.001	0.169522	0.169522	0.184524	0.171005	-0.0649767	0.0474391
263	COL4A2	MAC_rankNorm	.	13:111049623	13	111049623	T	C	1	1	729	556	116	1401	788.001	0.281228	0.281228	0.508634	0.851512	0.00721252	0.0385234
264	SERPINA1	MAC_rankNorm	.	14:94838142	14	94838142	G	T	1	1	1365	36	0	1401	36.0001	0.012848	0.012848	1	0.376148	-0.138292	0.156209
265	FBN1	MAC_rankNorm	.	15:48840835	15	48840835	C	T	1	1	1165	225	11	1401	247	0.0881513	0.0881513	1	0.731901	0.021089	0.0615437
266	TLN2	MAC_rankNorm	.	15:62808539	15	62808539	C	T	1	1	647	619	135	1401	888.999	0.317273	0.317273	0.497499	0.18428	-0.0504102	0.0379495
267	ISG20	MAC_rankNorm	.	15:89253268	15	89253268	T	C	1	1	918	424	59	1401	541.999	0.193433	0.193433	0.265524	0.0609647	0.0816114	0.0435198
268	FGGY	MAC_rankNorm	.	1:59772434	1	59772434	A	G	1	1	606	624	171	1401	966.001	0.344754	0.344754	0.594847	0.895044	-0.0048279	0.0365891
269	CFDP1	MAC_rankNorm	.	16:75387578	16	75387578	T	C	1	1	198	641	562	1401	1037	0.370093	0.629907	0.49179	0.633847	0.0171056	0.0359042
270	CDH13	MAC_rankNorm	.	16:83045790	16	83045790	A	G	1	1	807	510	84	1401	678	0.24197	0.24197	0.770954	0.244305	-0.047389	0.0406848
271	CBFA2T3	MAC_rankNorm	.	16:88968540	16	88968540	T	C	1	1	805	501	95	1401	691.001	0.24661	0.24661	0.171603	0.742439	-0.0137815	0.0419286
272	MYOCD	MAC_rankNorm	.	17:12455692	17	12455692	A	G	1	1	1211	181	9	1401	199	0.0710207	0.0710207	0.41555	0.501533	-0.0455285	0.0677251
273	GOSR2	MAC_rankNorm	.	17:45013271	17	45013271	T	C	1	1	1036	338	27	1401	392	0.1399	0.1399	1	0.155617	0.0716259	0.0504146
274	ASXL3	MAC_rankNorm	.	18:31270819	18	31270819	C	T	1	1	338	702	361	1401	1378	0.491792	0.508208	0.957389	0.719502	0.0125958	0.0350666
275	LDLR	MAC_rankNorm	.	19:11191729	19	11191729	C	T	1	1	1149	241	11	1401	263	0.0938615	0.0938615	0.874687	0.186437	-0.0802424	0.0607048
276	DOT1L	MAC_rankNorm	.	19:2202992	19	2202992	C	T	1	1	1371	28	2	1401	32	0.0114204	0.0114204	0.0125731	0.411925	0.129118	0.157316
277	LTBP4	MAC_rankNorm	.	19:41117300	19	41117300	G	A	1	1	1357	44	0	1401	44.0001	0.0157031	0.0157031	1	0.767497	-0.0420001	0.142032
278	APOE	MAC_rankNorm	.	19:45412079	19	45412079	C	T	1	1	1241	152	8	1401	168	0.0599572	0.0599572	0.153511	0.731872	-0.0247641	0.0722607
279	SLC24A3	MAC_rankNorm	.	20:19464926	20	19464926	C	T	1	1	746	557	98	1401	753.001	0.268737	0.268737	0.73388	0.217018	-0.0489919	0.0396677
280	CDK5RAP1	MAC_rankNorm	.	20:31925918	20	31925918	C	G	1	1	33	351	1017	1401	416.999	0.148822	0.851178	0.67311	0.226565	-0.0591165	0.0488651
281	MMP24	MAC_rankNorm	.	20:33829406	20	33829406	C	G	1	1	373	736	292	1401	1320	0.471092	0.471092	0.0472669	0.856411	0.00652046	0.0360291
282	PREX1	MAC_rankNorm	.	20:47281853	20	47281853	T	C	1	1	752	550	99	1401	748	0.266952	0.266952	0.94563	0.150992	0.0568941	0.0395971
283	CREG2	MAC_rankNorm	.	2:101958295	2	101958295	G	A	1	1	42	347	1012	1401	431.001	0.153819	0.846181	0.0801399	0.37841	-0.0416863	0.0473111
284	APOB	MAC_rankNorm	.	2:21294975	2	21294975	G	A	1	1	37	382	982	1401	456	0.162741	0.837259	1	0.663016	-0.0206357	0.0473464
285	FN1	MAC_rankNorm	.	2:216303053	2	216303053	A	G	1	1	118	586	697	1401	822	0.293362	0.706638	0.796573	0.418131	-0.0312448	0.0385782
286	ARVCF	MAC_rankNorm	.	22:19987202	22	19987202	G	T	1	1	824	506	71	1401	647.999	0.231263	0.231263	0.599092	0.864306	0.00728141	0.0425995
287	MKL1	MAC_rankNorm	.	22:40920236	22	40920236	C	G	1	1	306	677	418	1401	1289	0.460029	0.539971	0.307171	0.966895	-0.00143542	0.03458
288	ADAMTS9	MAC_rankNorm	.	3:64730121	3	64730121	T	C	1	1	241	656	504	1401	1138	0.406138	0.593862	0.268511	0.862364	0.00608876	0.0351144
289	WDR1	MAC_rankNorm	.	4:10107439	4	10107439	C	T	1	1	316	711	374	1401	1343	0.4793	0.5207	0.556129	0.0809276	-0.0616117	0.0352753
290	EDNRA	MAC_rankNorm	.	4:148391703	4	148391703	C	T	1	1	976	386	39	1401	464	0.165596	0.165596	0.922933	0.153239	0.0671223	0.0469727
291	HAND2	MAC_rankNorm	.	4:174656889	4	174656889	A	G	1	1	858	465	78	1401	620.999	0.221627	0.221627	0.163093	0.690397	-0.0164677	0.0413347
292	FER	MAC_rankNorm	.	5:108110324	5	108110324	G	T	1	1	900	430	71	1401	572	0.20414	0.20414	0.039795	0.926164	0.00391153	0.0422006
293	ATP6AP1L	MAC_rankNorm	.	5:81683739	5	81683739	A	G	1	1	3	146	1252	1401	152	0.054247	0.945753	0.794026	0.407256	-0.0645106	0.0778189
294	HAPLN1	MAC_rankNorm	.	5:82891343	5	82891343	A	T	1	1	621	637	143	1401	923.001	0.329408	0.329408	0.303846	0.436534	-0.0294359	0.0378216
295	PCSK1	MAC_rankNorm	.	5:95539330	5	95539330	C	T	1	1	597	646	158	1401	961.999	0.343326	0.343326	0.441044	0.323925	0.0367098	0.0372018
296	AIG1	MAC_rankNorm	.	6:143608968	6	143608968	C	T	1	1	231	656	514	1401	1118	0.399001	0.600999	0.373166	0.419194	0.0284749	0.0352386
297	GMDS	MAC_rankNorm	.	6:1976723	6	1976723	A	G	1	1	514	671	216	1401	1103	0.393647	0.393647	0.955364	0.742154	-0.0117814	0.0358024
298	HLA-A	MAC_rankNorm	.	6:29929253	6	29929253	C	T	1	1	411	688	302	1401	1292	0.461099	0.461099	0.667211	0.764663	0.0105224	0.0351423
299	TBX18	MAC_rankNorm	.	6:85220342	6	85220342	A	G	1	1	110	551	740	1401	771.001	0.275161	0.724839	0.592466	0.344633	0.0367628	0.0388872
300	CCDC71L, PIK3CG	MAC_rankNorm	.	7:106410777	7	106410777	G	A	1	1	834	497	70	1401	637.001	0.227338	0.227338	0.761168	0.643195	-0.0194366	0.0419491
301	TBX20	MAC_rankNorm	.	7:35498200	7	35498200	A	G	1	1	57	452	892	1401	566.001	0.201999	0.798001	1	0.635876	0.0206014	0.0435016
302	SOX7	MAC_rankNorm	.	8:10634132	8	10634132	C	T	1	1	223	679	499	1401	1125	0.401499	0.598501	0.781135	0.410009	0.029627	0.0359496
303	ZHX2	MAC_rankNorm	.	8:123394850	8	123394850	G	A	1	1	460	662	279	1401	1220	0.435403	0.435403	0.142741	0.840219	-0.00698105	0.0346194
304	FBXO23, KLHL38	MAC_rankNorm	.	8:124608614	8	124608614	T	G	1	1	538	660	203	1401	1066	0.380443	0.380443	1	0.709776	0.0133898	0.0359715
305	MCPH1	MAC_rankNorm	.	8:6486033	8	6486033	A	G	1	1	683	586	132	1401	850.001	0.303355	0.303355	0.704569	0.931073	0.0032765	0.0378739
306	ZBTB10, TPD52	MAC_rankNorm	.	8:81267236	8	81267236	G	A	1	1	177	606	618	1401	959.999	0.342612	0.657388	0.13828	0.786405	-0.00980038	0.0361593
307	LOXL4	Neutrophils_rankNorm	.	10:100010186	10	100010186	A	G	1	1	52	109	77	238	213	0.447479	0.552521	0.293785	0.0529016	-0.162117	0.0833159
308	JCAD	Neutrophils_rankNorm	.	10:30167009	10	30167009	T	C	1	1	36	114	88	238	186	0.390756	0.609244	1	0.477415	-0.062714	0.0881266
309	PDGFD	Neutrophils_rankNorm	.	11:103668962	11	103668962	A	T	1	1	12	110	116	238	134	0.281513	0.718487	0.0364759	0.125628	-0.161617	0.105138
310	DNAJC24	Neutrophils_rankNorm	.	11:31447759	11	31447759	C	T	1	1	234	4	0	238	4	0.00840336	0.00840336	1	0.462306	0.361004	0.4903
311	PPP1CC	Neutrophils_rankNorm	.	12:111171342	12	111171342	T	G	1	1	219	19	0	238	19	0.039916	0.039916	1	0.772885	-0.065089	0.225265
312	LRP1	Neutrophils_rankNorm	.	12:57527283	12	57527283	T	C	1	1	80	107	51	238	209	0.439076	0.439076	0.188585	0.270209	-0.0923417	0.0835478
313	UBXN11	Neutrophils_rankNorm	.	1:26617936	1	26617936	C	T	1	1	170	65	3	238	71.0002	0.14916	0.14916	0.31361	0.272766	-0.13888	0.126328
314	COL4A2	Neutrophils_rankNorm	.	13:111049623	13	111049623	T	C	1	1	126	95	17	238	129	0.271008	0.271008	1	0.943532	0.00695535	0.0980886
315	SERPINA1	Neutrophils_rankNorm	.	14:94838142	14	94838142	G	T	1	1	228	10	0	238	10	0.0210084	0.0210084	1	0.97347	0.0101751	0.305629
316	FBN1	Neutrophils_rankNorm	.	15:48840835	15	48840835	C	T	1	1	207	31	0	238	31	0.0651261	0.0651261	0.60672	0.822253	0.0407255	0.181078
317	TLN2	Neutrophils_rankNorm	.	15:62808539	15	62808539	C	T	1	1	106	110	22	238	154	0.323529	0.323529	0.459623	0.832288	0.0205672	0.0970106
318	ISG20	Neutrophils_rankNorm	.	15:89253268	15	89253268	T	C	1	1	171	62	5	238	72.0002	0.151261	0.151261	1	0.0229056	-0.276245	0.120608
319	FGGY	Neutrophils_rankNorm	.	1:59772434	1	59772434	A	G	1	1	112	95	31	238	157	0.329832	0.329832	0.142764	0.866238	0.0153132	0.0908104
320	CFDP1	Neutrophils_rankNorm	.	16:75387578	16	75387578	T	C	1	1	36	105	97	238	177	0.371849	0.628151	0.405824	0.521511	0.056573	0.0881191
321	CDH13	Neutrophils_rankNorm	.	16:83045790	16	83045790	A	G	1	1	138	86	14	238	114	0.239496	0.239496	0.860071	0.300435	-0.105697	0.101842
322	CBFA2T3	Neutrophils_rankNorm	.	16:88968540	16	88968540	T	C	1	1	124	98	16	238	130	0.273109	0.273109	0.627315	0.64465	0.047877	0.103671
323	MYOCD	Neutrophils_rankNorm	.	17:12455692	17	12455692	A	G	1	1	204	32	2	238	36	0.0756303	0.0756303	0.629305	0.708722	0.059972	0.160336
324	GOSR2	Neutrophils_rankNorm	.	17:45013271	17	45013271	T	C	1	1	177	52	9	238	70.0001	0.147059	0.147059	0.0646916	0.8136	-0.0269731	0.114265
325	ASXL3	Neutrophils_rankNorm	.	18:31270819	18	31270819	C	T	1	1	60	127	51	238	229	0.481092	0.481092	0.363015	0.551941	-0.054124	0.0908526
326	LDLR	Neutrophils_rankNorm	.	19:11191729	19	11191729	C	T	1	1	203	34	1	238	36	0.0756303	0.0756303	1	0.28041	-0.179589	0.165985
327	DOT1L	Neutrophils_rankNorm	.	19:2202992	19	2202992	C	T	1	1	233	5	0	238	5	0.0105042	0.0105042	1	0.422184	-0.344609	0.428575
328	LTBP4	Neutrophils_rankNorm	.	19:41117300	19	41117300	G	A	1	1	232	6	0	238	5.99998	0.012605	0.012605	1	0.599905	-0.20741	0.394864
329	APOE	Neutrophils_rankNorm	.	19:45412079	19	45412079	C	T	1	1	214	23	1	238	25	0.052521	0.052521	0.485612	0.355108	0.177183	0.191218
330	SLC24A3	Neutrophils_rankNorm	.	20:19464926	20	19464926	C	T	1	1	128	91	19	238	129	0.271008	0.271008	0.623518	0.678233	-0.0394362	0.0949339
331	CDK5RAP1	Neutrophils_rankNorm	.	20:31925918	20	31925918	C	G	1	1	3	60	175	238	65.9998	0.138655	0.861345	0.586496	0.738944	-0.042823	0.128345
332	MMP24	Neutrophils_rankNorm	.	20:33829406	20	33829406	C	G	1	1	59	130	49	238	228	0.478992	0.478992	0.193474	0.127583	0.138555	0.0906037
333	PREX1	Neutrophils_rankNorm	.	20:47281853	20	47281853	T	C	1	1	122	96	20	238	136	0.285714	0.285714	0.874002	0.198166	0.122848	0.0951914
334	CREG2	Neutrophils_rankNorm	.	2:101958295	2	101958295	G	A	1	1	9	59	170	238	77.0001	0.161765	0.838235	0.227044	0.160685	-0.157974	0.112251
335	APOB	Neutrophils_rankNorm	.	2:21294975	2	21294975	G	A	1	1	4	63	171	238	71.0002	0.14916	0.85084	0.618068	0.244534	0.147334	0.12628
336	FN1	Neutrophils_rankNorm	.	2:216303053	2	216303053	A	G	1	1	17	86	135	238	120	0.252101	0.747899	0.495338	0.555745	0.057567	0.0975644
337	ARVCF	Neutrophils_rankNorm	.	22:19987202	22	19987202	G	T	1	1	136	90	12	238	114	0.239496	0.239496	0.721445	0.366805	-0.0936367	0.10355
338	MKL1	Neutrophils_rankNorm	.	22:40920236	22	40920236	C	G	1	1	50	114	74	238	214	0.44958	0.55042	0.602887	0.866171	-0.0144237	0.0854923
339	ADAMTS9	Neutrophils_rankNorm	.	3:64730121	3	64730121	T	C	1	1	41	109	88	238	191	0.401261	0.598739	0.500097	0.262654	-0.0965121	0.0859486
340	WDR1	Neutrophils_rankNorm	.	4:10107439	4	10107439	C	T	1	1	60	121	57	238	235	0.493697	0.493697	0.896809	0.949232	-0.0056209	0.0881838
341	EDNRA	Neutrophils_rankNorm	.	4:148391703	4	148391703	C	T	1	1	154	79	5	238	89.0001	0.186975	0.186975	0.202193	0.373269	0.105589	0.118359
342	HAND2	Neutrophils_rankNorm	.	4:174656889	4	174656889	A	G	1	1	149	80	9	238	97.9998	0.205882	0.205882	0.842742	0.91056	-0.0122516	0.108945
343	FER	Neutrophils_rankNorm	.	5:108110324	5	108110324	G	T	1	1	152	75	11	238	97.0002	0.203782	0.203782	0.688955	0.605377	0.0551006	0.106495
344	ATP6AP1L	Neutrophils_rankNorm	.	5:81683739	5	81683739	A	G	1	1	0	25	213	238	25	0.052521	0.947479	1	0.330814	-0.194686	0.199771
345	HAPLN1	Neutrophils_rankNorm	.	5:82891343	5	82891343	A	T	1	1	98	111	29	238	169	0.355042	0.355042	0.887457	0.814675	-0.0216241	0.0921471
346	PCSK1	Neutrophils_rankNorm	.	5:95539330	5	95539330	C	T	1	1	103	106	29	238	164	0.344538	0.344538	0.885818	0.280801	-0.0996511	0.0921777
347	AIG1	Neutrophils_rankNorm	.	6:143608968	6	143608968	C	T	1	1	39	111	88	238	189	0.397059	0.602941	0.685982	0.635695	-0.0418916	0.0883117
348	GMDS	Neutrophils_rankNorm	.	6:1976723	6	1976723	A	G	1	1	85	117	36	238	189	0.397059	0.397059	0.786518	0.218045	-0.111223	0.0900491
349	HLA-A	Neutrophils_rankNorm	.	6:29929253	6	29929253	C	T	1	1	65	120	53	238	226	0.47479	0.47479	0.897298	0.933219	-0.00740819	0.0883105
350	TBX18	Neutrophils_rankNorm	.	6:85220342	6	85220342	A	G	1	1	19	95	124	238	133	0.279412	0.720588	0.8729	0.935981	-0.00769914	0.0957475
351	CCDC71L, PIK3CG	Neutrophils_rankNorm	.	7:106410777	7	106410777	G	A	1	1	135	88	15	238	118	0.247899	0.247899	0.863097	0.696104	0.0389228	0.0995271
352	TBX20	Neutrophils_rankNorm	.	7:35498200	7	35498200	A	G	1	1	9	86	143	238	104	0.218487	0.781513	0.450204	0.0469359	0.213157	0.106703
353	SOX7	Neutrophils_rankNorm	.	8:10634132	8	10634132	C	T	1	1	33	122	83	238	188	0.394958	0.605042	0.341845	0.521431	-0.0588034	0.0915755
354	ZHX2	Neutrophils_rankNorm	.	8:123394850	8	123394850	G	A	1	1	74	113	51	238	215	0.451681	0.451681	0.515176	0.245668	-0.0996215	0.0855914
355	FBXO23, KLHL38	Neutrophils_rankNorm	.	8:124608614	8	124608614	T	G	1	1	89	115	34	238	183	0.384454	0.384454	0.785696	0.358724	0.0833631	0.0906467
356	MCPH1	Neutrophils_rankNorm	.	8:6486033	8	6486033	A	G	1	1	124	89	25	238	139	0.292017	0.292017	0.157487	0.917494	-0.00953852	0.0919776
357	ZBTB10, TPD52	Neutrophils_rankNorm	.	8:81267236	8	81267236	G	A	1	1	29	97	112	238	155	0.32563	0.67437	0.30083	0.267784	-0.101066	0.0909779
358	LOXL4	MastCells_rankNorm	.	10:100010186	10	100010186	A	G	1	1	45	98	62	205	188	0.458537	0.541463	0.576741	0.376418	-0.0863133	0.0973608
359	JCAD	MastCells_rankNorm	.	10:30167009	10	30167009	T	C	1	1	37	97	71	205	171	0.417073	0.582927	0.773711	0.569834	-0.0568038	0.0997861
360	PDGFD	MastCells_rankNorm	.	11:103668962	11	103668962	A	T	1	1	14	85	106	205	113	0.27561	0.72439	0.726264	0.72189	0.0402575	0.112941
361	DNAJC24	MastCells_rankNorm	.	11:31447759	11	31447759	C	T	1	1	201	4	0	205	4	0.0097561	0.0097561	1	0.32943	0.505755	0.517293
362	PPP1CC	MastCells_rankNorm	.	12:111171342	12	111171342	T	G	1	1	187	18	0	205	18	0.0439024	0.0439024	1	0.0456262	0.490392	0.243776
363	LRP1	MastCells_rankNorm	.	12:57527283	12	57527283	T	C	1	1	63	104	38	205	180	0.439024	0.439024	0.776659	0.693629	-0.0399541	0.101274
364	UBXN11	MastCells_rankNorm	.	1:26617936	1	26617936	C	T	1	1	143	56	6	205	68.0001	0.165854	0.165854	0.802415	0.454687	0.100449	0.134091
365	COL4A2	MastCells_rankNorm	.	13:111049623	13	111049623	T	C	1	1	111	72	22	205	116	0.282927	0.282927	0.0583955	0.684026	0.0417294	0.102383
366	SERPINA1	MastCells_rankNorm	.	14:94838142	14	94838142	G	T	1	1	201	4	0	205	4	0.0097561	0.0097561	1	0.37018	0.450076	0.501085
367	FBN1	MastCells_rankNorm	.	15:48840835	15	48840835	C	T	1	1	162	41	2	205	45	0.109756	0.109756	1	0.208539	-0.201718	0.159872
368	TLN2	MastCells_rankNorm	.	15:62808539	15	62808539	C	T	1	1	91	100	14	205	128	0.312195	0.312195	0.0725913	0.819933	0.0259994	0.114064
369	ISG20	MastCells_rankNorm	.	15:89253268	15	89253268	T	C	1	1	139	63	3	205	69.0001	0.168293	0.168293	0.214992	0.150022	-0.200677	0.138866
370	FGGY	MastCells_rankNorm	.	1:59772434	1	59772434	A	G	1	1	88	92	25	205	142	0.346341	0.346341	0.878344	0.545334	0.0644047	0.10631
371	CFDP1	MastCells_rankNorm	.	16:75387578	16	75387578	T	C	1	1	31	92	82	205	154	0.37561	0.62439	0.552328	0.616289	0.050189	0.0999945
372	CDH13	MastCells_rankNorm	.	16:83045790	16	83045790	A	G	1	1	123	68	14	205	95.9999	0.234146	0.234146	0.328266	0.331584	-0.112583	0.115666
373	CBFA2T3	MastCells_rankNorm	.	16:88968540	16	88968540	T	C	1	1	92	89	24	205	137	0.334146	0.334146	0.753896	0.403748	-0.08996	0.10751
374	MYOCD	MastCells_rankNorm	.	17:12455692	17	12455692	A	G	1	1	184	20	1	205	22	0.0536585	0.0536585	0.448381	0.770372	-0.0638994	0.218615
375	GOSR2	MastCells_rankNorm	.	17:45013271	17	45013271	T	C	1	1	144	57	4	205	65.0002	0.158537	0.158537	0.792684	0.419323	0.111686	0.138003
376	ASXL3	MastCells_rankNorm	.	18:31270819	18	31270819	C	T	1	1	48	108	49	205	204	0.497561	0.502439	0.486841	0.206884	0.130889	0.103357
377	LDLR	MastCells_rankNorm	.	19:11191729	19	11191729	C	T	1	1	182	23	0	205	23	0.0560976	0.0560976	1	0.230999	-0.266786	0.22204
378	DOT1L	MastCells_rankNorm	.	19:2202992	19	2202992	C	T	1	1	199	5	1	205	7.00001	0.0170732	0.0170732	0.0507155	0.291441	0.364296	0.344385
379	LTBP4	MastCells_rankNorm	.	19:41117300	19	41117300	G	A	1	1	200	5	0	205	4.99999	0.0121951	0.0121951	1	0.281695	-0.494063	0.457681
380	APOE	MastCells_rankNorm	.	19:45412079	19	45412079	C	T	1	1	178	25	2	205	29	0.0707317	0.0707317	0.260062	0.808904	-0.0448696	0.185283
381	SLC24A3	MastCells_rankNorm	.	20:19464926	20	19464926	C	T	1	1	108	84	13	205	110	0.268293	0.268293	0.597311	0.195527	-0.148464	0.114305
382	CDK5RAP1	MastCells_rankNorm	.	20:31925918	20	31925918	C	G	1	1	5	56	144	205	66.0002	0.160976	0.839024	1	0.230863	0.160749	0.133749
383	MMP24	MastCells_rankNorm	.	20:33829406	20	33829406	C	G	1	1	53	109	43	205	195	0.47561	0.47561	0.401516	0.635575	-0.0487379	0.102685
384	PREX1	MastCells_rankNorm	.	20:47281853	20	47281853	T	C	1	1	106	86	13	205	112	0.273171	0.273171	0.484814	0.122164	0.175642	0.113137
385	CREG2	MastCells_rankNorm	.	2:101958295	2	101958295	G	A	1	1	5	54	146	205	64.0002	0.156098	0.843902	1	0.834309	-0.0286091	0.136587
386	APOB	MastCells_rankNorm	.	2:21294975	2	21294975	G	A	1	1	5	52	148	205	62.0002	0.15122	0.84878	0.788254	0.313568	-0.138832	0.137408
387	FN1	MastCells_rankNorm	.	2:216303053	2	216303053	A	G	1	1	15	79	111	205	109	0.265854	0.734146	0.858457	0.886572	0.01626	0.113842
388	ARVCF	MastCells_rankNorm	.	22:19987202	22	19987202	G	T	1	1	112	78	15	205	108	0.263415	0.263415	0.856913	0.782924	-0.0307847	0.111584
389	MKL1	MastCells_rankNorm	.	22:40920236	22	40920236	C	G	1	1	48	93	64	205	189	0.460976	0.539024	0.208644	0.922867	-0.00924856	0.0953978
390	ADAMTS9	MastCells_rankNorm	.	3:64730121	3	64730121	T	C	1	1	39	94	72	205	172	0.419512	0.580488	0.392859	0.943579	-0.00685705	0.0967641
391	WDR1	MastCells_rankNorm	.	4:10107439	4	10107439	C	T	1	1	42	113	50	205	197	0.480488	0.519512	0.162592	0.779984	0.0291814	0.104322
392	EDNRA	MastCells_rankNorm	.	4:148391703	4	148391703	C	T	1	1	148	50	7	205	64.0002	0.156098	0.156098	0.288161	0.667161	-0.0568027	0.131885
393	HAND2	MastCells_rankNorm	.	4:174656889	4	174656889	A	G	1	1	131	64	10	205	84	0.204878	0.204878	0.523516	0.738033	-0.0399723	0.119344
394	FER	MastCells_rankNorm	.	5:108110324	5	108110324	G	T	1	1	120	77	8	205	92.9999	0.226829	0.226829	0.424911	0.694801	-0.048753	0.124077
395	ATP6AP1L	MastCells_rankNorm	.	5:81683739	5	81683739	A	G	1	1	0	23	182	205	23	0.0560976	0.943902	1	0.537897	-0.13626	0.220814
396	HAPLN1	MastCells_rankNorm	.	5:82891343	5	82891343	A	T	1	1	90	91	24	205	139	0.339024	0.339024	0.876968	0.879752	0.0157562	0.104014
397	PCSK1	MastCells_rankNorm	.	5:95539330	5	95539330	C	T	1	1	83	95	27	205	149	0.363415	0.363415	1	0.328465	-0.102065	0.104185
398	AIG1	MastCells_rankNorm	.	6:143608968	6	143608968	C	T	1	1	26	91	88	205	143	0.34878	0.65122	0.759069	0.769224	0.0301784	0.102718
399	GMDS	MastCells_rankNorm	.	6:1976723	6	1976723	A	G	1	1	72	106	27	205	160	0.390244	0.390244	0.24303	0.134735	-0.159149	0.105965
400	HLA-A	MastCells_rankNorm	.	6:29929253	6	29929253	C	T	1	1	56	110	39	205	188	0.458537	0.458537	0.324248	0.068379	-0.19117	0.104316
401	TBX18	MastCells_rankNorm	.	6:85220342	6	85220342	A	G	1	1	12	87	106	205	111	0.270732	0.729268	0.37589	0.610009	0.0604671	0.118358
402	CCDC71L, PIK3CG	MastCells_rankNorm	.	7:106410777	7	106410777	G	A	1	1	122	67	16	205	98.9998	0.241463	0.241463	0.12778	0.62936	-0.0535451	0.11077
403	TBX20	MastCells_rankNorm	.	7:35498200	7	35498200	A	G	1	1	10	66	129	205	86	0.209756	0.790244	0.674433	0.549338	0.0713039	0.118881
404	SOX7	MastCells_rankNorm	.	8:10634132	8	10634132	C	T	1	1	28	105	72	205	161	0.392683	0.607317	0.379002	0.00728516	-0.280759	0.10353
405	ZHX2	MastCells_rankNorm	.	8:123394850	8	123394850	G	A	1	1	54	108	43	205	194	0.473171	0.473171	0.484102	0.951442	0.00619335	0.101574
406	FBXO23, KLHL38	MastCells_rankNorm	.	8:124608614	8	124608614	T	G	1	1	79	98	28	205	154	0.37561	0.37561	0.881787	0.980509	0.00251298	0.102732
407	MCPH1	MastCells_rankNorm	.	8:6486033	8	6486033	A	G	1	1	101	85	19	205	123	0.3	0.3	0.868254	0.144689	0.157996	0.107892
408	ZBTB10, TPD52	MastCells_rankNorm	.	8:81267236	8	81267236	G	A	1	1	27	95	83	205	149	0.363415	0.636585	1	0.139502	-0.153767	0.103639
409	LOXL4	VesselDensity_rankNorm	.	10:100010186	10	100010186	A	G	1	1	247	653	402	1302	1147	0.440476	0.559524	0.573893	0.407325	0.0314096	0.0378941
410	JCAD	VesselDensity_rankNorm	.	10:30167009	10	30167009	T	C	1	1	191	691	420	1302	1073	0.412058	0.587942	0.000729666	0.0138092	-0.0980518	0.0397686
411	PDGFD	VesselDensity_rankNorm	.	11:103668962	11	103668962	A	T	1	1	92	546	664	1302	730	0.280338	0.719662	0.169675	0.78741	-0.0114164	0.0423252
412	DNAJC24	VesselDensity_rankNorm	.	11:31447759	11	31447759	C	T	1	1	1286	16	0	1302	16	0.00614439	0.00614439	1	0.495852	0.163284	0.239693
413	PPP1CC	VesselDensity_rankNorm	.	12:111171342	12	111171342	T	G	1	1	1214	85	3	1302	90.9999	0.0349462	0.0349462	0.205579	0.880969	0.0149901	0.100087
414	LRP1	VesselDensity_rankNorm	.	12:57527283	12	57527283	T	C	1	1	406	618	278	1302	1174	0.450845	0.450845	0.14551	0.350738	0.0342571	0.0366977
415	UBXN11	VesselDensity_rankNorm	.	1:26617936	1	26617936	C	T	1	1	891	382	29	1302	440	0.168971	0.168971	0.114833	0.148733	-0.0735039	0.0508719
416	COL4A2	VesselDensity_rankNorm	.	13:111049623	13	111049623	T	C	1	1	670	518	114	1302	745.999	0.286482	0.286482	0.342562	0.127782	-0.0619219	0.0406342
417	SERPINA1	VesselDensity_rankNorm	.	14:94838142	14	94838142	G	T	1	1	1269	33	0	1302	33	0.0126728	0.0126728	1	0.610961	-0.0853772	0.167792
418	FBN1	VesselDensity_rankNorm	.	15:48840835	15	48840835	C	T	1	1	1077	215	10	1302	235	0.0902458	0.0902458	1	0.222649	0.0794954	0.0651547
419	TLN2	VesselDensity_rankNorm	.	15:62808539	15	62808539	C	T	1	1	603	580	119	1302	818	0.314132	0.314132	0.24692	0.503127	0.0273869	0.0408903
420	ISG20	VesselDensity_rankNorm	.	15:89253268	15	89253268	T	C	1	1	849	396	57	1302	510.001	0.195853	0.195853	0.217976	0.0986728	0.0761797	0.0460993
421	FGGY	VesselDensity_rankNorm	.	1:59772434	1	59772434	A	G	1	1	559	585	158	1302	901	0.346006	0.346006	0.806533	0.782891	-0.0107897	0.0391484
422	CFDP1	VesselDensity_rankNorm	.	16:75387578	16	75387578	T	C	1	1	188	592	522	1302	968.001	0.371736	0.628264	0.342613	0.846405	0.00738779	0.0381312
423	CDH13	VesselDensity_rankNorm	.	16:83045790	16	83045790	A	G	1	1	753	471	78	1302	626.999	0.240783	0.240783	0.704802	0.182651	0.057877	0.0434071
424	CBFA2T3	VesselDensity_rankNorm	.	16:88968540	16	88968540	T	C	1	1	742	471	89	1302	649	0.249232	0.249232	0.235979	0.235724	-0.0530548	0.0447231
425	MYOCD	VesselDensity_rankNorm	.	17:12455692	17	12455692	A	G	1	1	1132	161	9	1302	179	0.0687404	0.0687404	0.196122	0.249771	-0.0839043	0.0728701
426	GOSR2	VesselDensity_rankNorm	.	17:45013271	17	45013271	T	C	1	1	969	307	26	1302	359	0.137865	0.137865	0.727412	0.632498	-0.0257473	0.0538278
427	ASXL3	VesselDensity_rankNorm	.	18:31270819	18	31270819	C	T	1	1	318	649	335	1302	1285	0.493472	0.506528	0.911805	0.505574	-0.0248126	0.03726
428	LDLR	VesselDensity_rankNorm	.	19:11191729	19	11191729	C	T	1	1	1074	218	10	1302	238	0.0913978	0.0913978	0.868663	0.98608	-0.00114084	0.0653773
429	DOT1L	VesselDensity_rankNorm	.	19:2202992	19	2202992	C	T	1	1	1274	26	2	1302	29.9999	0.0115207	0.0115207	0.0111704	0.355287	-0.154042	0.166584
430	LTBP4	VesselDensity_rankNorm	.	19:41117300	19	41117300	G	A	1	1	1261	41	0	1302	41	0.015745	0.015745	1	0.110392	-0.241462	0.151147
431	APOE	VesselDensity_rankNorm	.	19:45412079	19	45412079	C	T	1	1	1155	139	8	1302	155	0.0595238	0.0595238	0.128293	0.0234741	0.174298	0.07684
432	SLC24A3	VesselDensity_rankNorm	.	20:19464926	20	19464926	C	T	1	1	700	510	92	1302	694	0.266513	0.266513	1	0.968471	-0.00167026	0.0422488
433	CDK5RAP1	VesselDensity_rankNorm	.	20:31925918	20	31925918	C	G	1	1	31	325	946	1302	387.001	0.148618	0.851382	0.585396	0.438365	0.0403652	0.0520709
434	MMP24	VesselDensity_rankNorm	.	20:33829406	20	33829406	C	G	1	1	348	690	264	1302	1218	0.467742	0.467742	0.0224843	0.727394	0.0134846	0.0386743
435	PREX1	VesselDensity_rankNorm	.	20:47281853	20	47281853	T	C	1	1	702	509	91	1302	691	0.265361	0.265361	1	0.356306	-0.0390014	0.0422662
436	CREG2	VesselDensity_rankNorm	.	2:101958295	2	101958295	G	A	1	1	40	322	940	1302	402	0.154378	0.845622	0.0701812	0.486091	0.0350237	0.050268
437	APOB	VesselDensity_rankNorm	.	2:21294975	2	21294975	G	A	1	1	32	354	916	1302	417.999	0.160522	0.839478	0.837084	0.22529	-0.0618141	0.050953
438	FN1	VesselDensity_rankNorm	.	2:216303053	2	216303053	A	G	1	1	111	547	644	1302	769	0.295315	0.704685	0.78996	0.207516	0.0517593	0.0410443
439	ARVCF	VesselDensity_rankNorm	.	22:19987202	22	19987202	G	T	1	1	758	474	70	1302	614	0.235791	0.235791	0.758608	0.316265	-0.0450601	0.0449455
440	MKL1	VesselDensity_rankNorm	.	22:40920236	22	40920236	C	G	1	1	286	626	390	1302	1198	0.460061	0.539939	0.241909	0.139383	-0.0543584	0.0367534
441	ADAMTS9	VesselDensity_rankNorm	.	3:64730121	3	64730121	T	C	1	1	220	613	469	1302	1053	0.404378	0.595622	0.420699	0.598873	0.019776	0.0375861
442	WDR1	VesselDensity_rankNorm	.	4:10107439	4	10107439	C	T	1	1	288	672	342	1302	1248	0.479263	0.520737	0.243532	0.620305	-0.018828	0.0379951
443	EDNRA	VesselDensity_rankNorm	.	4:148391703	4	148391703	C	T	1	1	905	359	38	1302	435.001	0.167051	0.167051	0.764901	0.338747	0.0476483	0.0497893
444	HAND2	VesselDensity_rankNorm	.	4:174656889	4	174656889	A	G	1	1	797	431	74	1302	578.999	0.22235	0.22235	0.127693	0.120484	-0.0681523	0.0438625
445	FER	VesselDensity_rankNorm	.	5:108110324	5	108110324	G	T	1	1	841	397	64	1302	525	0.201613	0.201613	0.0582634	0.781321	-0.0125648	0.0452532
446	ATP6AP1L	VesselDensity_rankNorm	.	5:81683739	5	81683739	A	G	1	1	3	135	1164	1302	141	0.0541475	0.945853	1	0.858634	0.0147772	0.0829487
447	HAPLN1	VesselDensity_rankNorm	.	5:82891343	5	82891343	A	T	1	1	586	584	132	1302	848	0.325653	0.325653	0.487539	0.524597	-0.0256614	0.0403197
448	PCSK1	VesselDensity_rankNorm	.	5:95539330	5	95539330	C	T	1	1	551	600	151	1302	902	0.34639	0.34639	0.540993	0.470001	-0.0285671	0.0395287
449	AIG1	VesselDensity_rankNorm	.	6:143608968	6	143608968	C	T	1	1	219	612	471	1302	1050	0.403226	0.596774	0.420057	0.453271	-0.0281477	0.0375202
450	GMDS	VesselDensity_rankNorm	.	6:1976723	6	1976723	A	G	1	1	482	623	197	1302	1017	0.390553	0.390553	0.907297	0.5188	0.0246875	0.0382531
451	HLA-A	VesselDensity_rankNorm	.	6:29929253	6	29929253	C	T	1	1	377	643	282	1302	1207	0.463518	0.463518	0.823605	0.78397	-0.0102997	0.0375619
452	TBX18	VesselDensity_rankNorm	.	6:85220342	6	85220342	A	G	1	1	102	506	694	1302	709.999	0.272657	0.727343	0.484612	0.71503	0.0151445	0.0414703
453	CCDC71L, PIK3CG	VesselDensity_rankNorm	.	7:106410777	7	106410777	G	A	1	1	779	457	66	1302	588.999	0.22619	0.22619	1	0.146117	-0.0649001	0.0446275
454	TBX20	VesselDensity_rankNorm	.	7:35498200	7	35498200	A	G	1	1	54	425	823	1302	533	0.204685	0.795315	1	0.190264	0.0605168	0.0461789
455	SOX7	VesselDensity_rankNorm	.	8:10634132	8	10634132	C	T	1	1	209	627	466	1302	1045	0.401306	0.598694	0.954065	0.669394	0.0163315	0.0382402
456	ZHX2	VesselDensity_rankNorm	.	8:123394850	8	123394850	G	A	1	1	426	616	260	1302	1136	0.436252	0.436252	0.176259	0.342787	0.0350223	0.0369036
457	FBXO23, KLHL38	VesselDensity_rankNorm	.	8:124608614	8	124608614	T	G	1	1	503	609	190	1302	988.999	0.3798	0.3798	0.813976	0.405083	-0.0318494	0.0382415
458	MCPH1	VesselDensity_rankNorm	.	8:6486033	8	6486033	A	G	1	1	631	549	122	1302	792.999	0.304531	0.304531	0.895873	0.00453822	0.114622	0.0403162
459	ZBTB10, TPD52	VesselDensity_rankNorm	.	8:81267236	8	81267236	G	A	1	1	157	568	577	1302	882.001	0.33871	0.66129	0.353468	0.692143	0.0154315	0.0389648

### Sheet: ST22
Supplementary Table 22: TOPMed omics support table
TOPMed Accession #	TOPMed Project	Parent Study	TOPMed Phase	Omics Center	Omics Support	Omics Type
phs000956	Amish	Amish	1	Broad Genomics	3R01HL121007-01S1	WGS
phs001211	AFGen	ARIC AFGen	1	Broad Genomics	3R01HL092577-06S1	WGS
phs001211	VTE	ARIC	2	Baylor	3U54HG003273-12S2 / HHSN268201500015C	WGS
phs001612	CARDIA	CARDIA	3	Baylor	HHSN268201600033I	WGS
phs001368	CHS	CHS	3	Baylor	HHSN268201600033I	WGS
phs001368	VTE	CHS VTE	2	Baylor	3U54HG003273-12S2 / HHSN268201500015C	WGS
phs000951	COPD	COPDGene	1	NWGC	3R01HL089856-08S1	WGS
phs000951	COPD	COPDGene	2	Broad Genomics	HHSN268201500014C	WGS
phs000951	COPD	COPDGene	2.5	Broad Genomics	HHSN268201500014C	WGS
phs001412	AA_CAC	DHS	2	Broad Genomics	HHSN268201500014C	WGS
phs000974	AFGen	FHS AFGen	1	Broad Genomics	3R01HL092577-06S1	WGS
phs000974	FHS	FHS	1	Broad Genomics	3U54HG003067-12S2	WGS
phs001218	AA_CAC	GeneSTAR AA_CAC	2	Broad Genomics	HHSN268201500014C	WGS
phs001218	GeneSTAR	GeneSTAR	legacy	Illumina	R01HL112064	WGS
phs001218	GeneSTAR	GeneSTAR	2	Psomagen	3R01HL112064-04S1	WGS
phs001345	HyperGEN_GENOA	GENOA	2	NWGC	3R01HL055673-18S1	WGS
phs001345	AA_CAC	GENOA AA_CAC	2	Broad Genomics	HHSN268201500014C	WGS
phs000964	JHS	JHS	1	NWGC	HHSN268201100037C	WGS
phs001416	AA_CAC	MESA AA_CAC	2	Broad Genomics	HHSN268201500014C	WGS
phs001416	MESA	MESA	2	Broad Genomics	3U54HG003067-13S1	WGS
phs001215	SAFS	SAFS	1	Illumina	3R01HL113323-03S1	WGS
phs001215	SAFS	SAFS	legacy	Illumina	R01HL113322	WGS
WGS refers to whole genome sequencing
